# Systemic and Mucosal Antibody Correlates of Protection Against Bordetella pertussis in a Controlled Human Infection Model

**DOI:** 10.64898/2026.06.18.26355881

**Authors:** Mehak Zahoor Khan, Yogita Kapoor, Evgenii Kliuchnikov, Thendral Selvam, Agness E. Lakudzala, Laura Fontana, MaryBeth Culp, Susan Hariri, May Elsherif, Doug Lauffenburger, Scott Halperin, Marcela F. Pasetti, Galit Alter, Boris Julg

**Author notes:** Co-corresponding authors Contact: Boris Julg, MD PhD, Ragon Institute of Mass General, MIT and Harvard, 600 Main Street, Cambridge, MA 02139, USA. These authors contributed equally (Mehak Zahoor Khan, Yogita Kapoor, Evgenii Kliuchnikov). Disclaimer: The findings and conclusions in this report are those of the authors and do not necessarily represent the official position of the Centers for Disease Control and Prevention, US Department of Health and Human Services.

## Abstract

**Background:** Despite high vaccination coverage, pertussis has resurged globally. Whole-cell (wP) and acellular (aP) pertussis vaccines induce distinct immune profiles, yet immune correlates of protection against infection and symptomatic disease remain incompletely defined. We leveraged a controlled human infection model (CHIM) to identify systemic and mucosal humoral signatures associated with resistance to *Bordetella pertussis*.

**Methods:** Adults with documented history of vaccination had previously been enrolled in a CHIM study and challenged intranasally with *B. pertussis* D420. For the present work, longitudinal serum and nasal wash samples were analyzed using systems serology to comprehensively profile antibody features. Multivariate modeling and network analyses were performed to define discriminatory immune features.

**Findings:** Baseline aP vaccine antigen–specific antibodies did not distinguish infection outcomes. In wP-primed individuals, protection from *B. pertussis* infection was associated with broad, high-magnitude, polyfunctional antibody responses targeting non–canonical antigens, including BrkA, TcfA, OmpP, OmlA, FauA, and Pal. Protective signatures associated with resistance to symptomatic disease in both vaccine groups were characterized by enhanced Fc-receptor-engaging antibody profiles with distinct antigenic patterns shaped by vaccine history. Importantly, while conventional aP vaccine antigens failed to reliably distinguish individuals susceptible to infection or symptom development, correlates generated by integrated serum and mucosal models based on select non-canonical antigens achieved near-perfect discrimination of infection and symptom outcomes, outperforming models restricted to aP-vaccine. antigens only.

**Interpretation:** Resistance to infection was largely restricted to wP-primed individuals and was associated with integrated systemic and mucosal antibody responses directed against antigens beyond those included in acellular vaccines. Protection from symptomatic disease in both vaccine groups was linked to distinct antibody response signatures, shaped by prior vaccination history. These findings indicate that immune mechanisms preventing infection differ from those limiting clinical disease and provide a framework for redesign of next-generation pertussis vaccines aimed at blocking infection and symptomatic disease.

**Funding:** This work was supported by Ragon Institute Sundry to G.A. and B.J, U19AI167899 to D.L., and US CDC through 75D30120R67837 to Dalhousie University and 75D30122C15467 to the University of Maryland, Baltimore.

## Supplemental table S1 for "Systemic and Mucosal Antibody Correlates of Protection Against Bordetella pertussis in a Controlled Human Infection Model" (part 1 of 2)

### Sheet: Nasal Wash
PID (Subject #)	Days_Post_Challenge	Dose_Level	Vaccine_type	Clinical_outcome	IgG1_Pertactin	IgG1_FIM_2/3	IgG1_PT	IgG1_FHA	IgG1_Dip_Toxin	IgG1_Tetanus_Toxin	IgG1_ACT	IgG1_EBOV_gP	IgG1_LPS_K.pneumoniae	IgG1_BrkA	IgG1_Pal	IgG1_OmpA	IgG1_BP1485	IgG1_LTA_S.aureus	IgG1_LPS_R.sphaeroides	IgG1_BamA	IgG1_pcp	IgG1_BP3760	IgG1_LPS_A.muciniphila	IgG1_Yfgl	IgG1_BP2197	IgG1_Flu_HA	IgG1_OmpP	IgG1_FauA	IgG1_LPS_E.coli_O111:B4	IgG1_BP3759	IgG1_LPS_E.coli_O55:B5	IgG1_ComL	IgG1_LPS_E.coli_O128:B12	IgG1_BP0183	IgG1_LPS_E.coli_O26:B6	IgG1_omlA	IgG1_vag8	IgG1_TamB	IgG1_TcfA	IgG3_Pertactin	IgG3_FIM_2/3	IgG3_PT	IgG3_FHA	IgG3_Dip_Toxin	IgG3_Tetanus_Toxin	IgG3_ACT	IgG3_EBOV_gP	IgG3_LPS_K.pneumoniae	IgG3_BrkA	IgG3_Pal	IgG3_OmpA	IgG3_BP1485	IgG3_LTA_S.aureus	IgG3_LPS_R.sphaeroides	IgG3_BamA	IgG3_pcp	IgG3_BP3760	IgG3_LPS_A.muciniphila	IgG3_Yfgl	IgG3_BP2197	IgG3_Flu_HA	IgG3_OmpP	IgG3_FauA	IgG3_LPS_E.coli_O111:B4	IgG3_BP3759	IgG3_LPS_E.coli_O55:B5	IgG3_ComL	IgG3_LPS_E.coli_O128:B12	IgG3_BP0183	IgG3_LPS_E.coli_O26:B6	IgG3_omlA	IgG3_vag8	IgG3_TamB	IgG3_TcfA	IgA1_Pertactin	IgA1_FIM_2/3	IgA1_PT	IgA1_FHA	IgA1_Dip_Toxin	IgA1_Tetanus_Toxin	IgA1_ACT	IgA1_EBOV_gP	IgA1_LPS_K.pneumoniae	IgA1_BrkA	IgA1_Pal	IgA1_OmpA	IgA1_BP1485	IgA1_LTA_S.aureus	IgA1_LPS_R.sphaeroides	IgA1_BamA	IgA1_pcp	IgA1_BP3760	IgA1_LPS_A.muciniphila	IgA1_Yfgl	IgA1_BP2197	IgA1_Flu_HA	IgA1_OmpP	IgA1_FauA	IgA1_LPS_E.coli_O111:B4	IgA1_BP3759	IgA1_LPS_E.coli_O55:B5	IgA1_ComL	IgA1_LPS_E.coli_O128:B12	IgA1_BP0183	IgA1_LPS_E.coli_O26:B6	IgA1_omlA	IgA1_vag8	IgA1_TamB	IgA1_TcfA	IgA2_Pertactin	IgA2_FIM_2/3	IgA2_PT	IgA2_FHA	IgA2_Dip_Toxin	IgA2_Tetanus_Toxin	IgA2_ACT	IgA2_EBOV_gP	IgA2_LPS_K.pneumoniae	IgA2_BrkA	IgA2_Pal	IgA2_OmpA	IgA2_BP1485	IgA2_LTA_S.aureus	IgA2_LPS_R.sphaeroides	IgA2_BamA	IgA2_pcp	IgA2_BP3760	IgA2_LPS_A.muciniphila	IgA2_Yfgl	IgA2_BP2197	IgA2_Flu_HA	IgA2_OmpP	IgA2_FauA	IgA2_LPS_E.coli_O111:B4	IgA2_BP3759	IgA2_LPS_E.coli_O55:B5	IgA2_ComL	IgA2_LPS_E.coli_O128:B12	IgA2_BP0183	IgA2_LPS_E.coli_O26:B6	IgA2_omlA	IgA2_vag8	IgA2_TamB	IgA2_TcfA	IgM_Pertactin	IgM_FIM_2/3	IgM_PT	IgM_FHA	IgM_Dip_Toxin	IgM_Tetanus_Toxin	IgM_ACT	IgM_EBOV_gP	IgM_LPS_K.pneumoniae	IgM_BrkA	IgM_Pal	IgM_OmpA	IgM_BP1485	IgM_LTA_S.aureus	IgM_LPS_R.sphaeroides	IgM_BamA	IgM_pcp	IgM_BP3760	IgM_LPS_A.muciniphila	IgM_Yfgl	IgM_BP2197	IgM_Flu_HA	IgM_OmpP	IgM_FauA	IgM_LPS_E.coli_O111:B4	IgM_BP3759	IgM_LPS_E.coli_O55:B5	IgM_ComL	IgM_LPS_E.coli_O128:B12	IgM_BP0183	IgM_LPS_E.coli_O26:B6	IgM_omlA	IgM_vag8	IgM_TamB	IgM_TcfA	FcgR2a_Pertactin	FcgR2a_FIM_2/3	FcgR2a_PT	FcgR2a_FHA	FcgR2a_Dip_Toxin	FcgR2a_Tetanus_Toxin	FcgR2a_ACT	FcgR2a_EBOV_gP	FcgR2a_LPS_K.pneumoniae	FcgR2a_BrkA	FcgR2a_Pal	FcgR2a_OmpA	FcgR2a_BP1485	FcgR2a_LTA_S.aureus	FcgR2a_LPS_R.sphaeroides	FcgR2a_BamA	FcgR2a_pcp	FcgR2a_BP3760	FcgR2a_LPS_A.muciniphila	FcgR2a_Yfgl	FcgR2a_BP2197	FcgR2a_Flu_HA	FcgR2a_OmpP	FcgR2a_FauA	FcgR2a_LPS_E.coli_O111:B4	FcgR2a_BP3759	FcgR2a_LPS_E.coli_O55:B5	FcgR2a_ComL	FcgR2a_LPS_E.coli_O128:B12	FcgR2a_BP0183	FcgR2a_LPS_E.coli_O26:B6	FcgR2a_omlA	FcgR2a_vag8	FcgR2a_TamB	FcgR2a_TcfA	FcgR2b_Pertactin	FcgR2b_FIM_2/3	FcgR2b_PT	FcgR2b_FHA	FcgR2b_Dip_Toxin	FcgR2b_Tetanus_Toxin	FcgR2b_ACT	FcgR2b_EBOV_gP	FcgR2b_LPS_K.pneumoniae	FcgR2b_BrkA	FcgR2b_Pal	FcgR2b_OmpA	FcgR2b_BP1485	FcgR2b_LTA_S.aureus	FcgR2b_LPS_R.sphaeroides	FcgR2b_BamA	FcgR2b_pcp	FcgR2b_BP3760	FcgR2b_LPS_A.muciniphila	FcgR2b_Yfgl	FcgR2b_BP2197	FcgR2b_Flu_HA	FcgR2b_OmpP	FcgR2b_FauA	FcgR2b_LPS_E.coli_O111:B4	FcgR2b_BP3759	FcgR2b_LPS_E.coli_O55:B5	FcgR2b_ComL	FcgR2b_LPS_E.coli_O128:B12	FcgR2b_BP0183	FcgR2b_LPS_E.coli_O26:B6	FcgR2b_omlA	FcgR2b_vag8	FcgR2b_TamB	FcgR2b_TcfA	FcgR3a_Pertactin	FcgR3a_FIM_2/3	FcgR3a_PT	FcgR3a_FHA	FcgR3a_Dip_Toxin	FcgR3a_Tetanus_Toxin	FcgR3a_ACT	FcgR3a_EBOV_gP	FcgR3a_LPS_K.pneumoniae	FcgR3a_BrkA	FcgR3a_Pal	FcgR3a_OmpA	FcgR3a_BP1485	FcgR3a_LTA_S.aureus	FcgR3a_LPS_R.sphaeroides	FcgR3a_BamA	FcgR3a_pcp	FcgR3a_BP3760	FcgR3a_LPS_A.muciniphila	FcgR3a_Yfgl	FcgR3a_BP2197	FcgR3a_Flu_HA	FcgR3a_OmpP	FcgR3a_FauA	FcgR3a_LPS_E.coli_O111:B4	FcgR3a_BP3759	FcgR3a_LPS_E.coli_O55:B5	FcgR3a_ComL	FcgR3a_LPS_E.coli_O128:B12	FcgR3a_BP0183	FcgR3a_LPS_E.coli_O26:B6	FcgR3a_omlA	FcgR3a_vag8	FcgR3a_TamB	FcgR3a_TcfA	FcgR3b_Pertactin	FcgR3b_FIM_2/3	FcgR3b_PT	FcgR3b_FHA	FcgR3b_Dip_Toxin	FcgR3b_Tetanus_Toxin	FcgR3b_ACT	FcgR3b_EBOV_gP	FcgR3b_LPS_K.pneumoniae	FcgR3b_BrkA	FcgR3b_Pal	FcgR3b_OmpA	FcgR3b_BP1485	FcgR3b_LTA_S.aureus	FcgR3b_LPS_R.sphaeroides	FcgR3b_BamA	FcgR3b_pcp	FcgR3b_BP3760	FcgR3b_LPS_A.muciniphila	FcgR3b_Yfgl	FcgR3b_BP2197	FcgR3b_Flu_HA	FcgR3b_OmpP	FcgR3b_FauA	FcgR3b_LPS_E.coli_O111:B4	FcgR3b_BP3759	FcgR3b_LPS_E.coli_O55:B5	FcgR3b_ComL	FcgR3b_LPS_E.coli_O128:B12	FcgR3b_BP0183	FcgR3b_LPS_E.coli_O26:B6	FcgR3b_omlA	FcgR3b_vag8	FcgR3b_TamB	FcgR3b_TcfA	FcaR_Pertactin	FcaR_FIM_2/3	FcaR_PT	FcaR_FHA	FcaR_Dip_Toxin	FcaR_Tetanus_Toxin	FcaR_ACT	FcaR_EBOV_gP	FcaR_LPS_K.pneumoniae	FcaR_BrkA	FcaR_Pal	FcaR_OmpA	FcaR_BP1485	FcaR_LTA_S.aureus	FcaR_LPS_R.sphaeroides	FcaR_BamA	FcaR_pcp	FcaR_BP3760	FcaR_LPS_A.muciniphila	FcaR_Yfgl	FcaR_BP2197	FcaR_Flu_HA	FcaR_OmpP	FcaR_FauA	FcaR_LPS_E.coli_O111:B4	FcaR_BP3759	FcaR_LPS_E.coli_O55:B5	FcaR_ComL	FcaR_LPS_E.coli_O128:B12	FcaR_BP0183	FcaR_LPS_E.coli_O26:B6	FcaR_omlA	FcaR_vag8	FcaR_TamB	FcaR_TcfA
1056	-1	9	wP	symptomatic																																																																							557.577	405.367	76.2647	2468.42	154.591	83.6489	264.637	7.56006	33.0806	1899.74	289.89	1828.23	171.782	34.9248	36.9399	1065.43	2802.58	263.58	31.6064	166.173	249.127	163.695	605.939	188.956	31.3184	73.0186	28.9443	248.236	37.8677	1507.46	34.4888	141.751	180.938	777.354	86.0312	76.4238	63.5703	45.8506	1596.04	115.933	43.8179	161.969	10.1855	13.0215	1000.54	110.153	1349.9	18.3838	16.6953	12.5869	314.609	1348.17	44.667	13.8091	45.061	40.6523	66.5786	75.4043	48.4097	13.2305	19.9512	12.9873	82.7974	14.8447	133.64	13.3467	24.6631	39.2715	284.703	14.687	2.65088	2.13964	2.44922	1	2.92139	2.21729	2.29541	2.0166	2.50586	3.1416	2.03857	2.20117	2.3545	1.53808	2.56153	2.68164	8.3667	2.68946	1.54003	2.66748	2.9336	1.43506	1	2.18945	2.97266	2.9629	1.69092	3.09326	2.80322	2.7749	2.09912	2.15772	1.95849	2.23682	1	122.712	43.5962	30.335	1417.17	2728.01	65.5776	57.9575	8.45214	14.8501	353.754	35.7739	297.117	5.26758	18.7178	14.728	258.271	363.211	8.1914	17.6753	28.5684	20.0718	5775.01	39.9155	29.749	12.3169	12.5742	13.4229	42.9702	16.1084	11.9868	15.8037	3.2246	35.4731	113.184	8.88428	11.2983	3.23681	6.05518	241.81	13.0059	4.12696	7.47705	4.6289	3.83593	38.9263	2.59327	3.99756	11.2104	2.13965	2.1045	7.4834	58.1699	5.02246	3.28662	2.21094	2.2373	4.83643	2.65381	8.35596	3.14599	1	2.04345	1.5503	2.7666	5.3667	2.91846	13.8779	4.94337	5.36036	3.14844																																																																							946.939	698.556	401.998	1815.22	264.15	80.6899	203.329	7.896	37.229	1227.63	280.471	1129.66	226.269	34.2158	32.2002	1707.81	3738.34	299.757	34.5283	7895.33	282.909	172.356	782.902	177.083	29.3433	72.4761	27.4961	488.46	35.7197	1934.11	36.2588	151.996	144.747	815.751	78.2578
1070	-1	9	aP	symptomatic	144.817	33.6523	24.2695	61.0063	435.607	36.0044	13.6787	3.72706	4.4458	42.0283	14.3476	59.3862	6.67334	6.39942	4.80762	56.5791	147.284	5.39893	4.07373	9.23438	5.1963	3062.12	9.72216	8.42773	4.86524	2.71924	3.7085	6.48145	5.34521	5.30713	4.84815	3.54199	9.58105	54.4995	5.86816	3.79541	2.13086	2.5293	7.23487	6.77734	2.32959	2.25635	2.88574	1.97461	8.29345	3.61768	13.2324	2.50976	2.64062	2.8003	2.83838	10.0557	10.0791	1.87646	3.12012	1.54639	4.63623	3.3203	2.30615	2.72168	1.94238	3.11962	2.21582	1.41455	2.75391	2.00928	3.03955	8.89404	14.8125	4.23438	58.9253	18.9385	36.8691	194.394	451.605	40.7871	167.738	5.75732	19.8061	932.414	278.265	2810.34	68.502	18.0869	19.1694	1271.79	1249.68	43.1099	17.0669	106.827	166.705	243.137	114.94	130.215	20.4844	60.269	17.8442	185.023	19.8701	160.661	20.0664	119.166	871.323	537.557	100.869	27.1572	8.62354	20.8936	103.496	301.9	19.6943	89.063	6.9375	8.71093	276.426	148.149	2198.18	25.4438	10.1284	8.7705	402.915	1064.53	10.042	8.8125	37.9287	93.5156	27.5811	24.2324	32.8506	10.1392	27.2231	8.44482	95.563	10.6426	24.3291	10.9482	22.1333	77.9868	366.092	22.2285	17.79	4.27002	7.28711	10.168	30.4009	8.09375	9.39013	3.00098	6.98242	29.5605	25.272	59.5933	5.39503	5.5332	5.51953	38.6611	76.4517	10.1909	5.65917	27.6943	75.5405	415.426	12.0615	12.876	6.39991	19.4946	6.87354	14.0425	6.92188	5.64014	5.7622	33.187	10.668	68.0137	54.6221	1904.47	84.626	46.2803	1085.34	12586.1	194.658	238.682	7.49854	15.2061	2238.16	89.5923	465.964	53.7461	19.4189	12.6602	164.455	1493.97	66.3813	15.4477	70.273	25.498	12950.2	65.0913	97.7188	16.4868	13.4209	15.623	38.0234	14.1816	12.9121	15.877	7.61817	34.4399	335.689	35.6426	201.169	68.0732	11.2305	428.025	673.324	19.6328	11.4512	4.00439	5.06836	40.4648	12.6382	57.3901	6.9043	4.38086	3.52588	13.6206	61.6558	7.01269	5.13233	9.30566	3.97851	8681.39	3.66504	9.31152	3.46386	2.08008	3.33691	4.10206	4.23779	3.70166	2.83447	11.729	2.04932	20.8779	8.39355	33.9775	6.11234	9.5364	119.291	3814.75	13.1699	12.7768	3.99813	5.0853	49.992	14.296	82.594	7.79297	5.37771	4.93851	13.7778	140.12	7.46262	5.32031	10.4395	10.9419	9181.29	7.92957	11.2893	5.40478	5.06648	7.33046	7.27655	4.94535	9.89855	4.1561	8.21477	9.71484	25.7797	4.92491	37.7544	3.24854	35.6938	512.77	796.645	5.75684	5.61718	10.124	2.85303	14.7344	6.2749	15.02	1.20557	2.51221	2.70263	5.39746	18.2378	3.65674	3.7168	5.26709	3.09815	2119.87	5.82226	5.18213	4.36816	2.1001	3.10839	4.57764	2.6372	2.36865	2.39698	1.94776	3.74659	13.9761	8.16846	102.824	14.4312	622.717	217.207	917.76	49.4214	163.011	6.31104	20.8511	1086.03	290.134	2919.9	69.9917	19.4346	19.2827	1107.07	2567.08	44.4282	18.7734	9516.87	296.112	482.623	126.256	160.691	19.0815	135.365	17.3496	489.85	20.3686	58.0073	18.4443	283.367	712.599	841.117	111.754
1071	-1	9	aP	non-infected	5.61084	3.89893	3.82129	3.71143	7.62451	1.73438	4.21191	1.21826	1.78613	11.2808	1.81103	2.57031	2.3545	2.61768	2.58545	3.32275	53.4282	1.32959	1.10888	1.05616	2.05323	2.39941	1.49756	2.56787	2.30615	1.72559	1.97656	1.73047	1.88819	1.63428	2.16357	3.25879	1.87598	13.5894	2.19629	2.08447	2.27148	2.1709	10.7373	2.83399	2.07959	3.05518	1.79101	1	8.49267	2.13819	16.8071	2.24804	1.9668	2.42187	3.07129	6.35498	2.87305	1.58984	1.55517	3.19726	3.03515	3.55957	2.3999	2.50781	1.26661	2.47705	2.33691	2.21533	2.0039	1.73925	1.00586	2.87841	8.17285	3.80811	95.4868	34.2451	67.6895	1354.25	66.0996	50.7012	107.719	4.46533	17.9873	482.109	164.827	506	4.93994	17.2207	16.9917	174.708	866.251	10.6318	15.686	168.298	2250.45	123.258	661.266	57.604	17.4121	6.36768	16.2783	79.3799	18.3257	41.981	18.1704	22.6636	64.9961	249.907	20.1172	29.8496	6.83497	35.3369	971.604	79.7022	21.8838	81.8135	5.5122	8.47998	423.472	69.8745	564.868	2.46777	8.78076	6.6621	76.9712	957.798	6.87207	7.64942	40.2686	1176.01	40.4634	88.7573	24.2559	9.0581	4.2666	7.95214	51.9312	7.34717	9.75293	8.05469	6.61035	18.0952	212.984	9.39111	8.47949	2.59912	3.11524	22.3906	95.627	3.33399	5.83154	2.92188	2.24413	21.6816	5.40429	32.1758	3.14893	1.70117	2.53174	10.2998	21.1724	3.59863	3.25292	4.85303	7.26562	4.8003	4.31055	3.91651	2.41944	3.50928	2.42579	3.81348	3.45801	2.2749	2.19433	2.55274	3.47949	8.26562	3.61377	47.8506	3.34375	4.44628	136.654	6.41114	7.96777	21.8022	3.2998	1.96289	229.465	8.44775	102.537	3.75586	3.6958	3.35059	15.9605	53.4063	13.8032	3.70263	10.5234	7.47021	624.992	5.95948	16.9458	4.0166	4.1128	2.77148	5.32031	3.57227	4.96777	3.42383	1.70996	5.13867	32.7822	4.25146	218.676	5.15771	9.85157	820.694	4716.06	27.4971	13.0151	3.27441	3.99316	139.77	17.3272	96.9761	7.18017	2.90722	2.56446	8.92041	240.444	3.08691	3.99658	7.38428	4.89502	11228.7	8.18213	12.4146	2.47754	2.43603	3.46338	6.21631	2.32324	2.63671	2.7627	11.1133	4.08497	48.3345	2.917	5.89592	4.50687	5.13992	25.2092	5.51082	4.64941	4.36515	4.06258	3.16636	18.4729	4.53523	4.43243	6.29492	3.48561	3.56107	5.52678	8.43957	4.45725	4.36084	4.22712	4.26022	28.5269	4.21814	6.32689	4.29931	4.04646	5.46864	4.69501	4.00834	7.52111	3.42124	7.57366	4.71973	4.49065	5.04552	1.04297	2.65234	12.5234	43.2769	2.04004	1.76026	2.854	5.60694	1.90674	4.19775	1.96191	1	2.12207	1.27393	3.78174	3.0293	1.6289	1.22705	1.46876	2.83399	1.6875	3.88379	2.61425	1.53271	1.25879	1.26806	2.94335	2.07031	1.45312	2.61963	1.68164	2.96093	1	3.06494	2.33399	130.886	21.9209	44.5864	1051.53	227.692	27.1206	51.7827	4.8335	9.47509	362.526	79.1572	365.189	13.5703	10.02	9.97754	133.676	1937.23	10.6704	9.35986	9772.04	1764.48	153.423	957.359	49.2441	9.44532	6.97852	7.54834	124.422	11.0347	28.8936	10.2607	31.3701	42.1738	253.946	17.5806
1074	-1	9	aP	symptomatic	11.813	31.5225	8.00976	85.207	16.5166	16.8555	5.48438	1.46094	2.6123	14.7134	3.3706	21.9033	1.99609	2.70703	2.26221	8.12939	42.7129	2.11963	2.1875	2.13038	2.68897	341.523	1.95703	3.27685	2.78565	1.94629	2.24902	1.95117	2.04492	3.70704	1.88037	2.35742	3.28907	16.6021	2.44629	2.05127	1.49462	2.08203	9.79882	1.74121	1.34082	3.29492	1.92919	1.44922	12.0664	3.1084	10.2734	1.82617	2.14209	2.44775	3.021	5.92237	2.37305	1.76514	2.12744	6.24903	2.01464	2.55664	3.27881	1.8877	1.85059	3.44677	2.39258	1.50684	3.48681	1.90577	2.04199	2.50732	7.29835	3.09766	149.459	111.364	43.727	781.49	73.4707	41.9214	115.73	5.50586	31.3862	376.337	262.762	532.04	10.0503	30.6274	31.7837	1491.05	2259.77	110.423	31.3203	153.307	43.1387	65.1021	85.6572	76.5996	31.2988	69.0054	30.5645	101.452	33.1636	75.3042	31.3184	33.4609	324.984	448.445	172.084	40.5957	12.915	22.0425	344.504	99.2993	21.4209	45.9209	5.25635	15.2573	172.712	145.8	359.952	4.53613	12.9229	12.7583	815.618	1867.07	37.8623	14.0498	55.0366	20.7583	19.9009	32.1357	24.0171	13.7065	19.0669	12.9351	60.4551	15.1035	13.6387	13.3018	10.9277	34.4019	256.385	41.1299	22.1675	4.91162	5.53809	48.9282	11.687	6.5083	23.227	4.01075	4.04589	49.7837	25.6167	54.7837	11.0464	3.98242	3.16895	19.6675	72.7168	21.4219	3.84716	14.3477	12.2607	10.8213	46.9863	9.61865	3.96436	15.0933	4.33253	13.5532	3.82569	6.28808	3.90722	41.9785	11.0347	30.4097	7.03369	10.9351	60.5342	5.97217	432.649	29.0254	10.8169	5.43018	3.14794	3.67773	21.2817	5.83202	19.6948	1.86181	2.20947	3.19434	7.34668	11.9399	3.66504	3.27783	8.16455	2.94043	4844.78	4.5459	11.5742	3.81641	3.00635	3.03027	3.25341	4.36182	4.49755	2.89892	3.66699	5.34131	11.77	4.13282	46.5781	5.05224	17.9385	328.992	25.9414	23.2607	14.0503	6.95899	4.99023	126.827	10.9829	60.6499	6.90185	6.1875	4.02148	38.9902	105.417	5.01318	4.59766	8.79052	7.63965	10590.4	6.08789	18.8355	4.52929	5.34278	3.69775	5.2212	4.03125	4.7329	3.26269	15.3516	9.57276	19.5151	1.68702	4.52141	4.8101	4.8157	18.8108	5.91121	5.08594	4.91984	5.10066	2.95493	5.19216	4.63484	3.34112	5.06933	3.4944	3.87211	4.23382	6.17492	5.78636	3.27051	4.55769	4.76412	540.403	3.51551	6.53831	4.64892	4.42536	5.05799	4.93183	4.35258	7.36632	4.02817	5.84954	3.53369	6.78948	4.50499	30.7134	3.06836	39.0151	41.3994	284.428	9.17871	4.93701	1.77588	2.0166	14.502	4.93213	20.5244	2.38526	2.31202	2.66455	4.43603	20.0649	2.60791	2.33984	3.86621	2.06836	10889	4.13867	4.13086	3.00293	2.71143	3.59228	3.65137	2.21387	4.15283	2.80859	1.70215	2.70655	7.74658	5.45752	268.897	111.307	622.063	831.017	311.506	45.0806	88.5244	5.83643	33.2627	346.317	257.138	434.514	22.5127	34.6616	32.7031	1418.71	3070.11	139.959	34.0693	9097.97	47.0405	87.6807	70.9932	88.4492	31.2559	120.609	31.0381	173.604	34.7734	84.127	31.8442	52.8755	301.362	541.51	160.915
1077	-1	9	wP	symptomatic	36.1494	15.794	22.7617	869.689	737.63	65.8398	26.915	3.29639	5.41992	85.3174	18.4429	150.787	4.88476	5.37403	5.16553	25.2944	123.868	24.9243	4.84327	38.6279	3.59669	3694.65	16.8086	34.2344	6.00098	2.12304	4.53662	87.998	5.10059	23.4819	5.2168	3.9375	18.6177	77.5156	13.7671	3.8252	2.06591	2.15137	13.6714	4.2168	2.32178	2.54395	1.67285	1.62549	11.2646	2.52686	34.8042	2.65528	1.94434	2.92774	8.55274	8.48144	7.37842	2.01368	3.1372	3.29688	4.91357	4.80859	4.97363	1.97509	1.18409	3.41601	2.8999	2.11524	3.17285	1.84863	2.08594	3.01416	11.418	3.2583	53.2432	8.40088	17.8921	71.9707	20.6816	17.3232	65.1152	3.04199	9.85497	70.5444	463.037	305.952	29.7998	9.05127	8.3003	256.046	406.781	27.2485	8.9834	486.621	23.8984	45.8511	69.9546	441.618	9.86572	25.3735	7.91114	147.067	11.2241	21.9482	9.63477	80.9717	55.7183	227.424	16.0176	13.0815	3.80762	7.41309	30.8774	29.7573	6.82275	20.5884	3.68945	4.88331	27.4429	263.086	326.757	6.2915	5.83398	4.90136	105.221	581.742	5.9873	4.47168	137.491	11.353	8.92334	13.7544	60.4814	3.95068	5.65234	6.56836	135.793	6.13964	8.36572	5.30713	9.26758	10.6372	136.09	5.63282	16.8306	2.79541	3.85254	34.8525	34.1509	4.70752	4.90331	3.15625	2.3623	15.436	13.5859	125.978	4.94435	2.08203	3.05664	15.5532	42.2095	7.8584	2.79589	14.4756	23.5869	238.616	7.68945	10.7563	2.74512	6.69532	3.3247	15.272	2.88623	8.47412	2.48779	9.70361	6.89306	45.085	8.4292	99.123	12.4263	69.585	3084.83	7616.33	388.05	74.6089	5.76367	10.8149	797.725	74.0562	716.923	3.3711	12.5298	11.0337	258.179	1120.3	90.2715	12.6089	82.8994	15.4727	15265.8	66.9624	213.2	13.2681	7.01562	11.7305	10519.9	13.0664	35.4136	11.6323	3.69433	27.0728	298.331	55.793	38.8731	4.48974	7.66748	29.3726	15.9502	4.99268	7.41064	4.79639	3.28857	19.9849	2.48096	14.3027	8.9292	2.67529	3.11719	8.1748	36.4258	4.07275	4.84424	1.84961	1.58936	1237.07	5.54786	7.96777	2.40478	2.50488	1.3125	1	2.88574	3.82373	2.375	12.8936	1.22803	4.18848	6.57178	56.9662	6.99466	12.6258	210.687	425.443	8.19141	6.13176	4.53621	5.41587	7.7195	7.54988	22.9446	6.24121	3.66042	4.41215	11.0146	20.6827	8.01585	4.70996	8.84871	5.95211	12499.3	6.68445	10.24	4.79492	3.1407	6.26014	6511.58	4.91996	9.19933	3.79917	7.57658	7.01807	12.6503	8.63243	22.4907	3.03077	51.5122	321.09	586.904	7.38623	5.47705	4.96143	2.07911	12.6548	8.63184	13.7158	2.70215	4.17579	2.979	13.2852	13.8657	2.06299	4.12891	7.97168	3.03711	1942.91	5.18945	4.28173	4.25439	1.32178	4.04931	3.61133	3.875	3.31641	2.70996	1.95508	1.03174	13.376	6.83741	78.228	4.84521	892.981	114.115	50.9873	16.6797	48.6382	3.83838	8.39062	72.7188	423.018	314.924	63.5986	8.04199	6.55517	490.946	1358.09	26.4614	6.23633	10041.2	37.0732	61.3027	60.668	351.565	6.65235	44.5186	8.03418	305.1	7.40625	16.1201	6.00195	178.872	42.2549	395.479	13.9634
1082	-1	9	aP	symptomatic	27.8413	9.66162	30.5732	124.227	20.9336	35.4145	20.4019	7.56641	17.7158	148.23	67.8521	313.882	3.85107	18.2705	12.4502	48.2266	209.74	11.1255	12.8857	30.9282	9.3628	526.872	39.4307	41.9834	11.8496	6.39161	14.2529	14.1963	17.23	10.1626	17.2314	6.81396	25.2891	105.019	10.54	4.77246	2.86768	4.78662	15.252	2.59228	3.86426	4.04541	3.50391	3.79052	13.251	5.84277	34.7891	2.50976	3.34912	4.51319	8.23633	12.9165	4.00537	3.26269	5.63818	4.08447	4.18945	5.85839	6.30468	4.3545	1.80762	4.77099	4.28125	4.29492	3.62988	4.55518	3.4541	5.9121	13.2793	3.34863	101.963	15.5464	120.465	998.709	29.6953	126.334	25.3936	9.64502	56.0083	393.386	241.994	774.813	6.93701	70.0928	63.9478	195.921	564.731	10.7212	54.2349	130.943	21.6665	34.2812	133.184	103.02	52.812	16.4194	47.2319	76.165	63.583	31.9443	60.2158	7.53271	75.7622	575.357	25.1362	103.185	8.92188	91.6699	1048.81	26.6504	101.439	40.9258	7.36719	40.5903	369.038	209.917	720.92	5.74267	45.9883	53.3555	120.801	373.554	11.2231	34.7598	101.839	17.4165	33.9414	84.0117	76.3535	36.8022	10.7754	41.5791	35.7285	37.2632	27.9414	42.3857	4.9795	61.1934	315.257	22.0825	8.81885	1.78466	5.58985	27.27	4.76562	9.25928	5.64794	2.50586	6.83008	34.2661	13.8394	61.1631	2.96143	5.91357	4.54639	16.8823	42.2446	8.21875	4.46191	9.86377	9.14404	9.03711	8.84961	10.3774	5.59327	8.15088	6.42139	7.25293	5.68604	4.99219	3.78955	9.97705	11.6899	13.8799	4.1045	69.751	13.5859	40.3633	315.582	32.5449	51.9238	69.624	11.9131	28.2002	646.956	89.0361	455.096	136.663	20.7256	27.3623	91.0513	254.104	15.8389	20.814	90.0918	17.8135	3811.75	43.2134	82.4326	22.2231	14.77	20.5713	34.0415	21.9951	15.7505	22.8872	4.97461	32.2891	208	30.4072	5250.84	3524.78	169.075	11098.4	28980.3	3300.74	1763.27	20.3271	44.1777	7939.13	327.177	1237.87	282.394	55.8921	42.3916	499.937	3921.23	154.34	49.7856	226.073	97.6533	24079	266.139	207.489	48.1963	25.3359	48.5674	147.563	50.7822	37.0889	39.2461	23.8691	179.806	927.41	67.0723	6.18401	4.74613	1.58962	30.1379	5.6407	6.77441	5.36418	4.46492	5.56821	15.218	5.93757	13.5281	5.74023	4.42263	4.47074	10.9257	5.12902	4.69358	5.16944	5.72761	7.31392	2063.39	6.12488	5.76145	6.00439	3.61433	7.49793	6.22284	4.43461	8.18566	4.78647	6.27336	3.85547	12.5517	5.22716	4.28077	2.88819	11.4233	78.3965	42.2339	4.12843	5.76172	3.78223	3.06592	55.833	5.35742	28.4067	2.4458	3.18945	3.11865	18.5229	29.0581	2.54834	2.6294	4.64697	1.65869	1629.9	3.76806	4.87255	5.18897	3.52393	3.68847	8.05713	3.30175	3.86817	2.10351	3.3208	2.80811	30.1289	146.093	67.5752	8.34375	437.354	761.066	85.1782	70.5664	26.4253	7.9253	36.0552	268.225	138.682	413.327	17.0342	38.5347	40.8511	185.48	1103.81	12.8457	33.7046	9202.07	27.9658	43.2969	90.6465	68.8179	33.544	20.7598	37.1196	172.571	37.2173	28.2881	32.958	11.6484	48.7451	678.467	24.3843
1084	-1	9	aP	symptomatic	5.85156	2.92676	3.87305	2.15625	8.17529	2.21191	4.25684	1.77832	2.95556	11.5898	2.82324	3.04785	3.00732	2.87744	1.31202	1.99706	48.2393	1.41407	2.15772	1	2.88819	3.53369	2.3872	3.21289	2.09864	1.82178	2.43653	1.46484	1.90332	3.73829	2.33203	2.04688	1.72363	6.91309	2.2998	4.26123	2.95849	3.20117	13.6719	4.56103	3.93164	3.84863	2.73486	4.4751	12.8682	5.03076	14.0947	1.93798	4.18163	4.479	9.6753	14.688	3.97315	3.64453	9.63036	3.42139	4.15771	6.0205	3.8247	5.16894	2.45801	4.71142	4.41407	4.57031	2.85058	3.64062	3.31983	4.40038	13.3726	3.03954	139.648	42.1548	116.81	429.074	63.6724	128.297	327.414	22.6299	57.3096	921.945	361.039	505.507	92.2769	60.9453	59.7109	318.231	1390.03	35.3096	59.2534	5539.5	180.414	69.9258	157.38	94.7222	58.834	48.6045	60.04	199.894	62.1855	88.374	61.5244	24.9116	117.915	692.96	23.2744	74.5542	18.4292	58.3203	245.438	109.05	61.398	84.9595	17.9912	41.0493	250.435	178.086	436.642	15.1841	39.9355	39.9561	155.094	1227.51	13.6538	38.3237	2176.63	66.0923	25.043	55.6406	42.1514	40.5171	22.7109	41.8057	101.409	42.4434	21.8257	35.0176	10.8804	32.8501	406.769	10.1289	118.78	20.1313	42.5098	298.863	33.1108	60.3198	43.6352	14.8716	29.2144	203.895	95.8008	204.132	11.0078	30.1675	29.1353	117.377	296.297	164.757	28.6636	97.3252	37.9868	16.5088	69.5713	47.6123	29.5894	486.332	28.8662	53.4092	29.9399	17.6602	29.7959	51.3193	62.7573	167.257	11.9609	3.29688	1	3.68653	12.3433	4.26171	4.06055	2.14209	1.7998	1.02441	10.6099	3.17481	3.55615	1.19825	2.46045	2.271	1.56006	1	1.26464	2.06396	2.18603	1.98682	9.55322	2.73877	1.35059	4.1499	3.45166	3.05175	3.57763	1.8374	3.65771	3.1792	3.29883	1	3.09228	3.10595	13.1836	4.86572	7.72315	25.2935	11.6914	4.77784	7.9458	5.05615	2.85546	38.6401	4.86279	12.6919	12.5122	1.80273	1.10108	7.3623	59.3525	5.14355	1.35205	2.20605	2.51758	9.71094	3.17335	18.3779	3.06396	5.24756	1.71143	3.35986	2.27099	3.29345	2.1045	12.4531	4.93945	5.74902	7.85645	5.41057	3.98441	2.48317	11.4665	6.29012	4.60498	5.72014	4.93367	4.10142	10.344	5.32723	5.7918	6.01758	5.16286	4.6514	6.62395	2.39318	6.72483	4.31104	6.27546	6.78072	8.6519	4.57801	4.6721	4.57909	4.06843	5.8285	6.30146	3.81254	7.30773	3.57065	7.70354	4.45362	7.71819	5.72032	2.0542	1.85108	19.5195	31.397	1	3.65821	4.77783	23.71	2.1294	2.50488	2.67578	1.67188	1	2.07471	2.06103	3.93994	2.5542	1.64503	1.43262	4.46436	1.32764	17.8901	2.2998	2.05665	2.3833	1.6499	4.3291	2.77637	2.45264	2.89355	1	1.76172	1	5.80225	2.9585	115.018	18.2734	391.037	250.454	124.194	72.6606	239.655	12.9419	38.2256	585.199	164.505	242.838	127.586	34.373	35.4473	278.84	2171.94	26.7207	32.0952	9561.14	157.873	100.87	122.404	66.186	34.6465	50.7153	34.8276	317.973	37.0967	88.8916	32.7466	38.2915	77.0566	783.079	17.2959
1086	-1	9	wP	symptomatic	11.5435	6.8169	9.28223	88.3711	50.77	41.4297	15.2783	9.86524	2.96972	62.0127	15.0303	184.488	5.76367	4.10156	3.23682	17.9961	137.207	5.35498	2.97998	6.78565	7.09473	316.201	11.3081	9.23242	4.17822	3.45459	3.5	7.31738	3.94238	4.81202	2.96386	3.62451	7.89648	70.1592	6.7207	2.5376	2.9829	2.73584	14.6514	3.00293	2.52637	2.25147	1.61523	2.1001	13.4551	2.20118	27.0015	3.44629	2.50195	2.30176	7.4043	7.93945	2.33008	2.34522	2.33887	2.16553	2.23632	6.375	2.24609	3.35302	1.48487	2.71679	2.3291	2.30127	2.26562	1.88721	2.77148	3.71826	11.4556	3.23291	20.1157	21.6641	19.3228	359.613	10.7529	22.6084	41.7022	3.50976	10.5171	271.571	103.098	391.688	202.248	8.13476	9.99952	40.8276	295.941	12.2827	9.25928	53.7554	176.9	17.7212	44.0478	31.4946	9.66016	8.77783	8.1377	63.7993	9.00342	11.543	9.46631	11.4062	41.7017	207.358	12.5322	7.95703	3.79101	9.18017	179.107	20.4805	6.90528	24.4746	3.46533	4.02783	89.3491	37.6006	289.45	22.8418	4.4707	3.08544	18.5108	358.107	5.29785	3.7705	13.2563	44.5718	7.00098	10.2637	10.0361	5.26806	2.83008	5.72217	23.6436	3.81347	5.57325	3.12891	4.24414	9.271	89.0854	6.00684	5.44434	2.97607	4.68945	17.5449	4.88135	5.00293	7.29345	2.62207	3.71142	32.2935	9.98438	53.1089	17.8482	3.37598	3.06055	8.64111	30.9189	8.04003	2.46972	5.15527	4.42432	8.00537	6.48535	7.19238	3.31055	7.30225	2.67774	4.80176	2.9165	3.72412	2.91601	3.03174	5.21777	24.4277	4.18213	8.82032	3.63282	7.61572	163.133	15.2705	8.51905	13.1719	2.14893	3.18457	101.88	6.63623	274.396	6.96094	4.12842	2.79981	14.9331	104.904	5.82373	3.43114	7.38965	3.53419	936.554	6.47657	8.03906	2.65625	4.12646	3.92431	5.45996	2.6875	5.90722	3.98975	2.86817	7.35694	41.6543	5.00782	12.8062	5.54492	4.95606	95.2105	13.9883	6.25049	6.93213	2.87109	2.13671	35.8603	3.95606	4.81787	9.26122	1.15771	2.44141	6.2583	58.293	3.07666	1.81104	1.79297	2.33105	1243.44	2.73487	9.10645	2.41601	6.38819	1.27929	2.87794	1.18115	2.12597	1.97656	13.0664	3.79492	3.95166	2.21728	5.4716	4.54252	5.73317	32.2409	4.6993	3.94141	4.64299	3.67781	3.90122	11.9314	4.38386	17.4554	7.34961	3.9778	3.86381	6.27287	7.96691	5.67796	4.09863	4.73591	5.74166	46.2935	5.55799	6.76097	3.67822	4.02058	4.44373	6.46894	4.34086	9.36877	2.85044	6.71819	5.31885	9.00774	5.58458	2.32178	2.44287	12.0693	19.0122	2.8877	1.7295	4.38476	2.17481	2.03467	14.9868	2.84717	18.147	2.30225	2.3003	2.35742	3.36621	6.07422	1.59326	2.16212	3.45556	1.81299	7.81787	2.59717	2.29785	2.57812	1.75879	3.33886	2.10351	2.25928	2.9497	1.71924	1.15869	2.41651	7.8252	2.95215	25.2573	15.0391	92.2944	352.569	25.3994	16.6792	26.8999	4.0669	5.44336	223.069	72.7471	445.114	285.403	5.55322	4.95166	56.478	986.834	11.8408	4.59961	9902.47	155.395	21.166	50.1611	31.6924	5.18897	10.7271	4.72803	142.812	5.05616	7.91797	5.22559	21.8062	27.2031	279.531	10.5142
1089	-1	10	aP	symptomatic	13.1997	29.4819	7.62012	37.5977	48.8218	8.62598	5.35595	2.59863	3.52245	21.0498	5.50244	18.5127	4.09131	4.94678	4.30615	11.4653	68.5576	3.88965	3.22998	4.44434	3.91358	155.868	6.93847	6.5747	3.36231	3.26611	3.77881	4.47119	3.19141	4.06738	3.20166	3.81788	6.07715	18.2656	2.69433	3.03613	3.91211	2.95312	5.93652	2.45606	2.7749	3.40528	2.54589	2.95019	7.21582	2.94336	7.10839	2.95263	2.75879	2.40527	7.38184	7.72656	2.89306	1.64453	2.49365	3.08105	2.20507	4.50048	3.70117	2.80859	2.1875	3.08789	1.98194	2.68018	3.35058	2.74268	3.07959	3.48925	6.47217	1.82666	51.3091	15.5937	27.5312	320.077	78.0195	32.0078	142.671	9.27832	20.4565	461.055	71.1392	423.926	62.5684	18.6616	20.8442	255.429	686.527	25.603	19.998	68.2144	58.3838	87.4048	55.3555	183.439	20.3916	20.3286	19.5786	157.869	19.5757	28.2158	19.7012	137.624	59.666	268.202	34.4565	48.148	6.97901	14.7524	203.997	92.4941	15.9937	62.5127	6.78613	9.59277	210.611	46.9238	395.099	16.0855	10.4561	8.854	227.315	788.083	9.04395	9.6543	31.2324	36.0996	21.3735	19.436	38.3437	9.65038	8.50879	9.27538	82.898	9.76757	11.2842	8.84229	51.9702	18.3218	139.323	6.57764	14.1069	4.32812	9.48339	35.6035	12.0566	9.37598	9.6626	4.22168	5.70019	61.105	10.8862	35.2256	4.08009	5.87744	6.2461	33.8511	57.6626	8.00342	6.65527	9.83789	7.89454	10.4126	14.5986	12.1646	8.06543	7.58985	7.16407	9.45996	7.43017	5.71044	6.30077	5.97071	8.63232	13.1797	4.45557	47.2627	7.7793	10.0537	116.059	362.537	14.228	11.2031	4.64013	5.41992	39.6943	12.2104	49.0376	4.54199	7.05713	6.84424	23.2046	80.5098	13.4131	8.32909	11.6172	7.09766	1163.85	14.7739	14.2793	6.50537	7.43458	6.78515	8.10253	6.06543	8.50488	4.67969	4.99023	12.7935	17.6729	1.88526	5478.46	7.81542	21.6548	3349.88	10872.3	50.7832	49.457	4.60107	9.73193	296.513	40.7495	303.228	7.22754	7.21972	6.49512	31.1929	497.698	38.604	8.37451	33.5688	11.3931	20451.3	19.4268	25.0195	8.84619	4.08691	6.38232	16967.7	5.63915	5.86474	6.2627	13.9956	18.6489	94.8794	24.3438	4.37834	4.53861	1.16872	27.2341	11.004	4.48047	3.93107	4.17635	3.79917	12.6199	4.50691	6.44073	8.37744	4.50417	3.52494	8.54339	7.92101	4.96409	4.34082	5.60408	7.23482	47.6368	4.04432	6.82738	5.08593	6.34236	6.20741	5.36688	5.27103	8.48205	3.45053	7.95842	6.3418	8.02922	3.67589	3.11963	1.51611	9.75244	47.793	3.40332	4.57178	5.00634	5.63037	3.03419	15.7319	2.69825	30.9155	2.78076	1.90186	2.50683	6.27588	7.13476	1.52783	1.09033	3.72266	1.56836	598.716	3.43066	2.98926	3.04346	2.68409	3.95264	2.49951	2.40966	3.13769	1.70507	3.44678	1	11.6685	7.84521	66.3862	10.8218	49.4482	242.015	154.31	25.6802	85.9702	7.65283	16.4805	270.021	51.7876	353.393	106.947	16.5928	16.3232	364.109	1114.65	30.9258	14.7261	5729.82	107.504	108.829	48.0147	226.866	14.3003	22.3936	13.1714	264.387	15.8696	20.5698	14.0483	187.091	46.1138	339.116	21.9878
1097	-1	10	wP	symptomatic	18.2476	18.2207	9.4663	54.6108	22.5727	4.16211	6.63525	3.07812	1.94042	19.6016	5.33154	40.687	2.70459	2.76319	2.94775	4.77343	85.5498	4.81152	2.41406	4.8711	2.93848	366.595	7.14697	4.64013	3.08496	1.65088	2.27294	3.6582	3.10498	2.82471	2.34131	2.93799	4.83203	42.5063	4.208	5.40186	1.792	2.97168	4.5498	2.46191	1.65771	2.17627	1.82812	2.02685	2.96728	2.40381	7.77782	2.22558	2.23291	1.47364	4.94043	6.27832	2.73145	1.46533	2.28857	1.49512	2.28661	2.11572	2.7998	2.96484	1.09229	3.79199	2.62695	2.61133	2.2622	1.83789	3.82569	2.59619	9.95997	2.25049	57.6182	50.2158	23.1514	109.038	76.6973	22.9214	67.9785	3.56738	7.27929	87.1016	253.774	236.532	6.1001	8.9624	8.48292	142.755	662.883	30.6899	9.32373	39.7925	16.2769	33.4443	41.2114	35.106	9.45117	30.105	9.03663	43.3218	8.97998	18.4912	8.63184	7.60157	46.1489	245.352	8.18994	15.8638	6.57129	8.39014	60.3276	79.5679	8.42334	20.5039	3.2168	5.05518	41.5527	163.789	245.426	3.92871	4.89746	4.2207	80.7139	749.169	5.76514	4.11035	25.9277	7.27539	9.21435	10.3408	13.7153	4.48535	4.94873	4.82958	28.0571	4.35595	9.625	2.81347	4.208	9.35888	120.945	5.78467	4.60351	2.47851	4.79297	1	2.75147	4.29444	3.583	2.80518	2.66357	9.00245	5.57617	14.9395	3.35108	2.04053	1.67139	4.10303	12.4927	7.33789	3.1372	4.93116	4.23634	4.48633	3.25684	4.5205	2.85645	6.22901	3.37891	3.36572	3.39307	2.74413	2.68261	3.10791	3.59521	10.4971	3.5249	39.0215	2.24805	5.99609	201.239	7.30615	5.01368	8.89062	4.67285	3.44238	29.23	6.09765	34.6675	3.40918	3.99756	3.00342	7.29004	50.999	3.86718	1.66015	6.68311	3.11231	1412.93	4.02246	8.63281	1.92431	4.41456	3.49609	3.8496	3.71338	5.37207	3.31055	1.83496	5.28858	26.5879	4.38476	136.29	28.2739	7.12159	555.221	332.986	6.37012	7.54443	2.01855	4.2539	33.7153	6.27686	53.1323	6.13378	2.86718	2.17725	10.334	64.8096	13.3691	2.92725	3.30322	1	1992.77	4.46631	3.76416	2.80761	1.96875	2.92627	2.47706	1.75488	2.70605	2.67138	11.2764	1	23.522	3.84326	6.06487	3.98344	4.32204	94.9905	6.04402	3.8418	4.04435	3.0948	3.87827	12.4143	3.72468	8.44073	6.00049	4.41628	3.37699	5.84465	9.79992	4.47972	4.92725	4.87556	6.27486	74.2681	4.98572	5.84984	4.02539	5.35945	5.10194	5.2785	5.00053	6.22716	3.06235	6.49211	3.62012	6.17473	6.34191	3.87354	3.37256	13.958	21.9927	3.04297	3.68214	2.85742	4.13086	2.00732	6.32519	2.39697	2.50049	2.27686	2.88867	1.95459	4.93945	3.08691	1.95801	2.20508	3.79589	1.16553	202.086	2.39404	1.63232	4.68554	1.94775	4.22949	2.79004	3.15038	1.83789	1	2.87793	1	4.5	3.49219	96.7769	43.6895	317.499	260.2	213.005	18.6089	77.2319	3.68555	7.67823	87.7173	131.143	320.379	16.6733	6.31592	6.94483	276.472	1789.14	33.8872	6.91602	10035.6	19.3086	48.7686	32.1045	39.5376	6.6377	59.394	5.87549	74.6758	6.1831	15.1763	7.14941	12.9624	34.353	424.52	8.29589
1099	-1	10	wP	Asymptomatic	10.2549	5.1001	5.2251	18.7505	12.3403	8.40723	11.0176	2.04248	3.8501	58.105	13.6782	29.2183	2.85401	4.76465	3.53955	8.19189	54.9722	3.62744	2.95459	5.0127	4.90479	215.81	6.6084	7.8081	4.57325	3.43848	4.88086	6.47753	4.53809	5.00635	4.44726	3.29101	7.35595	23.4702	4.49316	2.45557	1.73486	3.65137	5.80762	2.13184	2.61718	1.88135	1.26464	1.64599	5.68652	2.35596	4.30127	2.39648	2.21289	3.23047	3.08448	4.91894	2.36914	3.03516	2.28564	1.42675	2.09766	1.86718	2.25244	2.59766	1.6421	2.75732	3.10547	2.55274	2.57373	1.93311	2.68847	2.82568	5.7085	1.80274	97.3721	24.9058	63.2749	942.828	363.561	82.375	1093.58	14.1138	39.2476	1148.2	255.725	1145.37	27.7134	39.8027	37.6211	712.496	2752.02	59.4038	38.4883	220.093	97.0688	84.0132	425.205	184.01	39.3511	44.9429	39.8555	736.224	41.019	183.639	40.375	29.1611	133.994	593.316	62.2485	43.3691	12.6069	36.3403	612.47	289.469	34.5054	233.061	10.2578	22.0107	467.564	153.882	942.877	10.8599	20.5283	17.8076		2245.14	11.5869	17.5801	77.7783	31.1387	30.3579	92.3901	50.0166	18.8076	16.3359	20.6606	280.917	21.0679	36.9927	19.6235	12.7793	33.9409	326.542	16.9414	10.3145	2.29101	5.52685	49.6943	9.56494	7.78565	10.5093	2.82324	5.12207	48.0181	9.36816	26.0742	3.78076	3.61963	4.28907	16.9072	51.9849	4.27735	5.47851	7.96973	9.39111	6.78173	11.041	5.76514	4.76026	13.8477	4.93702	7.84765	5.83448	6.1499	4.48925	34.4385	6.18603	13.2261	3.38819	29.2817	11.2217	28.5552	78.5698	24.1128	33.29	48.4751	11.7798	11.1655	466.622	38.1709	167.26	96.4697	15.2168	12.3799	32.3809	136.378	9.47802	11.6636	45.5312	22.2744	3881.96	16.7515	35.8657	13.2344	16.189	13.2256	14.605	11.0601	13.3164	12.7217	10.0957	19.7334	91.6748	15.0649	10.9385	2.45312	5.09034	73.1069	14.9287	4.84082	7.63623	4.29297	2.73193	24.5059	1.11914	7.31592	9.02002	1.63476	1.53955	3.70069	50.748	3.65869	2.26221	1.55322	3.75147	35.853	1.34815	6.3999	3.07715	5.05078	2.28466	1.53223	2.06885	4.09277	1.31006	12.1377	1	4.43701	2.55274	5.26848	5.15043	3.76101	10.2175	6.5826	3.729	4.10002	4.28328	4.95298	17.4412	3.64558	6.50762	6.29687	3.45192	3.56937	4.84807	4.37853	4.36985	3.76465	5.20173	6.76412	407.746	5.08875	6.46604	4.83593	5.47078	6.8661	5.66083	3.13725	8.59484	2.77768	7.19719	6.05079	6.05461	5.35704	6.16358	2.35156	22.8599	14.4297	4.54492	4.34668	6.96533	3.83447	1.97657	18.2017	6.56982	10.5869	2.31494	3.0879	2.93652	8.90088	9.75586	2.24707	1.41114	2.81006	1.45166	3118.18	5.02783	3.56153	4.02197	2.24756	3.65869	3.53369	2.1582	3.49462	2.45801	4.50977	2.10791	7.65625	4.62842	116.876	21.4097	195.616	642.775	860.595	92.2881	949.432	18.3394	46.8286	777.308	211.261	871.296	53.7075	40.9497	45.334	677.866	3904.95	65.686	44.5176	7093.07	134.344	117.849	437.825	235.321	44.6851	70.7969	43.7285	1558.38	42.0308	221.73	41.5859	44.1694	118.401	621.852	43.0347
1100	-1	9	wP	non-infected	53.7432	137.442	38.6284	354.494	581.303	19.6113	18.4712	5.56104	5.23925	63.0181	18.7002	104.79	2.65137	5.86621	4.74366	34.0181	183.788	5.333	5.02344	10.7334	5.9419	2187.87	21.9346	10.2754	4.91065	9.95118	4.31738	10.167	6.1333	5.36279	4.79394	3.99853	13.8711	59.5962	7.08008	38.0005	2.50879	2.97168	18.9517	3.92725	2.38623	3.21631	1.37158	2.66456	8.90479	2.93311	15.3379	1.80566	2.54492	2.30567	6.38819	9.93018	3.05224	1.51758	2.61572	3.08008	6.09667	8.52734	2.33984	2.85791	1	3.4292	3.68213	2.30371	1.81933	2.86865	3.85449	2.7373	7.43653	2.95655	284.711	573.833	68.1533	1187.94	117.189	41.7822	397.992	7.68896	15.9458	586.112	278.312	690.794	160.842	16.9673	16.1719	624.552	1814.56	53.3657	14.6743	140.411	467.955	1046.01	104.833	73.1694	15.7593	38.998	14.7876	1876.19	18.2427	151.839	15.9033	67.0322	1106.17	595.353	35.5298	81.686	40.7754	20.5962	416.397	106.471	14.8052	122.253	5.51367	7.15918	212.291	145.835	571.839	60.5996	7.45507	6.4458	201.726	1512.85	10.4116	7.4834	33.376	145.518	117.873	22.9336	20.5923	6.57764	6.9375	7.41406	996.894	7.63282	16.2642	7.61865	10.1021	90.6748	331.027	10.5117	109.582	14.917	17.148	180.153	27.7588	17.8213	23.8501	5.05274	8.41944	123.181	59.7666	151.27	12.3062	8.7461	9.03711	54.8091	127.113	15.8955	9.18554	38.769	105.091	67.7661	22.2515	67.2354	9.40088	18.375	11.0977	20.6724	8.68896	13.499	7.38037	63.8418	20.6479	56.4556	25.5557	135.306	129.78	86.7861	1495.75	6447.38	208.041	39.957	5.46729	9.56982	245.679	47.5483	360.375	4.19874	9.08203	10.3838	88.9355	559.361	16.8594	7.16161	27.1538	11.4233	11019.4	35.5093	23.2334	8.98681	6.0083	10.9614	14.126	10.5332	6.0039	8.80029	2.11377	15.5386	113.729	10.2627	51.438	4.18115	8.00489	22.665	14.4443	4.39551	5.68994	4.04395	2.49951	22.2412	1.99854	7.64014	10.0923	1	2.0791	6.77685	48.0957	3.35254	2.94043	1	3.02295	29.3999	3.2002	12.1084	1.17187	5.66309	3.08691	1	1.03271	2.58105	1.72119	13.1289	3.26709	3.40283	1.36182	18.7382	8.79789	20.9685	81.8137	335.747	8.63965	7.14934	5.01277	5.33384	19.2703	9.23445	25.2942	5.97803	4.04763	3.63773	12.4618	20.0138	5.51145	6.52881	6.46491	5.43453	6156.7	6.78309	7.29759	3.98437	4.01911	5.70594	5.38251	4.81205	7.47228	3.26108	6.53606	4.94531	13.6806	7.15148	2.30127	3.14405	25.7051	18.082	4.24365	4.16993	4.30273	2.43164	2.60157	13.042	1.729	4.21191	3.01758	2.20801	2.76269	4.83447	6.38476	2.10694	2.2959	2.55225	1.86719	4.64111	1.45263	1.80224	3.57031	2.24951	5.1123	4.91797	2.44482	2.25683	1.68701	2.2627	1	5.07715	12.3208	614.621	820.744	574.543	907.222	392.905	35.3232	352.3	7.26611	13.1797	498.326	251.203	587.92	252.163	15.0112	13.0161	1063.47	2725.88	61.8286	13.0986	9247.64	730.844	2322.83	112.223	90.3096	14.395	66.7114	13.6846	3067.61	15.5513	180.907	13.3945	128.257	970.449	675.458	38.8701
1101	-1	9	wP	symptomatic	41.9102	51.7583	23.1304	140.116	140.324	83.2686	9.02051	2.2793	6.34179	28.9712	12.2349	47.2217	2.33692	5.39209	4.2251	46.8516	103.307	7.59424	5.10791	8.09033	3.73438	3876.45	21.8926	6.52149	4.06104	2.40088	5.13086	6.80762	5.375	5.05128	4.78809	2.96679	9.02587	30.877	23.6348	4.50244	3.31982	3.04492	8.62207	4.30371	2.10986	2.50976	2.46728	3.31494	5.84375	2.50831	14.0478	1.57519	2.29492	1.9624	8.7461	18.3687	3.5249	1.48926	2.31835	2.08008	52.8452	4.47461	3.15625	2.49023	2.05762	3.39795	3.07764	1.71289	2.65624	1.99121	2.34473	4	9.97901	3.05078	83.6494	21.3857	38.5151	383.916	217.031	58.4907	163.561	6.98242	18.5747	441.456	374.115	678.528	135.267	19.4917	20.0518	425.653	7081.53	345.732	18.0127	174.438	192.798	166.526	306.642	103.584	19.1353	111.304	18.8394	293.414	20.0952	123.197	18.457	562.096	419.86	790.716	30.1035	36.5322	6.19629	12.9482	152.042	171.926	14.3765	59.4678	5.86914	6.50391	108.365	187.066	542.634	21.7666	6.18359	5.17626	169.735	4448.65	35.0889	6.49219	41.4751	51.1738	17.1943	57.9756	20.708	6.5498	18.3633	7.7041	137.796	6.41065	23.1924	5.78809	101.12	32.6953	450.058	8.89355	23.9565	4.94092	9.167	47.9805	11.8687	11.1216	12.2851	4.74317	5.96289	41.812	27.314	67.1631	14.7002	6.41015	6.4248	41.7144	93.5732	55.4209	6.79199	18.6206	40.9839	125.165	13.2393	13.3315	6.02149	78.7114	7.16602	17.0718	7.17578	6.19483	6.34961	17.438	12.0073	48.5283	10.6816	899.731	24.6714	19.7886	921.741	3579.35	191.712	17.2827	4.29638	5.3164	107.427	22.1343	124.954	3.29688	8.05322	6.03223	35.7153	170.504	13.2593	6.29882	20.2266	5.80029	14344	16.752	15.7183	7.0752	4.11036	6.09473	7.37793	6.69775	5.8623	5.6333	3.22558	5.83056	49.0093	18.3936	16.7949	7.3579	11.3784	144.915	1400.82	9.79931	12.064	4.32373	4.55566	53.415	11.5557	55.9712	10.792	3.00195	3.60498	12.9692	107.751	14.3623	3.21045	5.75488	7.46191	57.7744	5.74366	19.1069	3.20459	8.47266	3.40429	4.84473	3.32569	4.44629	2.96778	14.7578	6.88477	18.3442	2.66309	27.4267	4.26859	8.37868	77.8899	121.702	14.7895	6.62394	4.92098	4.52476	18.7356	5.36189	11.805	8.04785	3.94704	3.11381	10.6918	14.2413	7.4509	4.4878	5.89851	7.24606	10920.4	5.22645	7.36644	4.80615	3.63581	5.29578	3.74628	4.60941	9.24816	3.04965	6.44719	5.6626	10.1791	6.45031	6.36133	2.32324	69.8169	33.9673	6.62012	9.41406	5.65185	18.4209	2.23047	20.0581	3.98926	16.8916	3.68409	2.47851	1.88183	9.62549	12.5117	1.15625	2.62061	5.26562	2.14844	7808.83	2.76025	4.20605	2.19336	3.23486	5.55566	2.79101	2.708	4.14257	2.27588	2.91114	1.27393	8.17627	5.9795	141.369	12.5645	682.573	352.088	565.655	53.6152	95.5078	4.99854	14.8867	365.883	341.736	577.086	104.539	13.6709	12.7988	637.7	7335.31	320.684	12.5811	9043.23	273.31	289.163	338.875	111.373	13.5928	199.49	12.6611	614.048	13.3442	56.5859	13.0415	861.754	337.8	912.63	25.2593
1102	-1	9	aP	symptomatic	12.21	23.4482	9.53125	74.0366	20.2427	8.77636	6.7959	2.31738	3.38867	22.9287	9.15087	33.8027	2.55957	3.11377	3.34619	10.6279	117.579	6.08057	2.18115	4.08594	3.12305	127.464	5.1787	4.81933	2.34864	4.34814	3.11133	4.82812	3.97071	3.9546	3.23438	2.45703	4.49219	31.7319	3.94824	2.2915	1	3.53516	3.77832	2.57569	2.35157	1	1.5747	1.80469	4.91064	3.43359	6.92724	2.14599	2.27587	2.57764	4.38819	6.22607	1.97608	1	2.68408	2.74756	2.0166	2.62792	2.81836	1.59082	1.35596	3.31787	3.74658	2.79248	2.53173	1.91455	1.98779	2.98974	7.92579	2.28076	99.0811	36.4106	63.4824	269.771	134.621	54.2612	81.1875	9.42627	26.0132	523.981	1305.45	486.428	16.1768	27.4829	25.7646	1132.57	2008.19	63.189	25.5982	142.734	79.8218	226.139	83.7959	110.737	24.0503	43.4487	25.0518	393.459	28.1772	1111.77	24.6943	61.5342	113.978	642.718	16.5811	40.6074	10.4941	26.7144	147.908	177.319	20.4971	36.7905	6.83398	10.9058	153.841	640.992	432.217	9.56298	11.1479	9.27099	377.217	1854.04	21.6201	9.49073	49.3076	35.0718	40.9443	27.292	28.3691	9.84424	10.667	9.66113	182.511	12.0166	203.589	10.834	22.8135	23.832	328.488	9.77441	6.83936	1.94482	4.09229	4.48682	6.34522	4.46582	6.71875	2.37647	2.40087	13.1191	16.0664	25.2788	3.1709	3.05274	4.08985	28.0171	43.1519	9.9712	3.93457	8.41895	7.99073	4.69434	7.75879	6.25684	4.29004	9.36475	3.41601	10.7183	4.24902	4.41601	3.28466	11.1572	7.33887	15.1587	3.69385	35.5405	2.25977	5.7124	41.7705	7.85694	5.40381	5.33594	1.39795	2.9248	31.688	7.01709	116.495	1	3.79444	3.89209	9	50.3057	28.0806	3.54492	7.30372	2.60157	131.425	5.29737	4.59667	3.01758	2.64161	4.67773	2.76806	3.65234	4.04785	2.10644	1.8501	3.70556	33.0869	6.34814	135.167	5.35693	13.5772	399.436	1418.35	15.1494	9.83056	5.03369	7.01367	52.332	9.53467	41.6099	7.33935	3.46826	4.33008	14.2607	76.1777	3.72656	5.1919	7.48046	3.71583	16797.4	10.3721	8.89551	5.08691	5.01514	3.99365	2.71826	3.7041	3.40185	4.90235	13.1499	1.84521	18.9355	4.31397	4.42033	5.2222	3.02126	10.7702	5.87215	3.55615	4.25139	4.1202	3.19712	7.34889	3.96492	4.73858	5.69189	4.20046	3.14652	8.69719	2.64855	5.17698	3.54297	3.64851	6.36373	10.7955	4.62293	4.68724	4.60009	3.5157	5.46278	3.55975	4.02103	8.49132	2.15513	6.31926	4.03906	9.00627	4.74767	2.0874	3.55958	64.2095	5.98486	6.55224	4.31397	4.38086	4.87549	2.0752	4.11475	4.17724	2.59424	1.7461	1.51123	1.78808	3.83203	3.12012	1.57422	2.05762	1.11963	1.76709	253.7	2.56054	1.79345	2.26611	1.44287	2.44043	3.86328	3.02149	1.0039	2.10254	2.74707	2.63232	5.82226	1.42579	123.801	30.8145	355.946	182.97	429.833	36.8945	70.5571	8.89404	17.7783	436.109	1533.88	325.937	27.3701	16.3735	16.5493	1141.02	2761.97	69.0322	15.4102	8897.3	116.936	405.771	82.5322	125.082	16.6465	55.2036	15.9272	853.327	16.084	881.324	17.1475	108.821	75.7139	845.735	19.6631
1104	-1	9	wP	symptomatic	5.14892	4.05908	4.30518	3.97168	8.68896	2.45556	4.01806	2.31153	1.89257	11.3467	1.72266	3.13769	1.68164	3.16406	2.33887	4.02685	40.4136	1.6211	1.01806	1	1	5.39599	1	2.54834	2.15821	1.43506	2.86914	1.88427	1.89502	3.46387	2.21826	2.53564	1.39991	8.91015	2.16992	2.4624	2.17627	4.09619	13.6382	62.8799	3.31592	4.27441	1	2.19873	17.1729	3.86719	12.0605	1.03711	1.90723	2.2583	6.98438	22.1914	4.59277	1.75586	2.71582	2.46484	3.22802	2.05615	2.52393	2.86816	1.53077	2.3833	2.96972	1.88037	2.73437	2.25341	10.8027	3.00488	11.126	3.53809	51.6172	23.0264	38.4204	377.994	136.596	40.6011	212.823	6.1123	17.9849	493.795	168.185	397.155	154.891	16.9551	17.0801	566.929	1002.03	33.9185	13.9829	243.993	87.1255	37.165	99.2476	58.0254	16.4292	30.9863	15.8032	288.983	17.3613	67.7676	15.2363	67.8843	120.917	495.162	55.96	24.2178	5.91162	19.1582	215.711	150.581	12.644	65.562	4.85302	7.89209	164.625	79.6523	353.241	26.5591	6.36718	6.46288	281.042	1312.81	12.3023	6.85694	69.21	36.8726	17.2285	20.6128	18.3613	7.1997	9.13135	7.04931	154.629	5.71288	48.4741	6.88476	20.3574	19.9458	324.006	10.6631	14.4146	2.70214	5.03027	29.7354	6.6753	7.00244	9.73291	2.5874	3.77978	28.3477	14.2627	31.8472	4.92676	3.18115	3.4292	12.8892	57.9497	22.9507	4.16895	27.063	8.1211	4.50879	8.33154	8.19922	5.41504	20.8164	3.94825	8.55225	3.84033	4.28955	2.88867	5.61963	6.83007	27.6841	6.03076	45.6523	3.85351	11.9429	1338.78	1006.93	13.6143	81.3145	3.62891	6.02636	682.764	20.7573	101.97	2.05567	5.79444	5.58399	17.4629	150.205	14.9282	5.2871	18.7583	5.8623	1955.33	10.0752	23.2046	4.54736	5.03369	3.62939	10.2256	5.56933	6.04883	4.37793	8.27344	8.31982	101.239	11.7959	121.484	5.10058	13.501	245.259	896.147	15.6445	8.89843	2.54785	2.65137	48.5415	10.3462	42.0981	7.49707	2.9746	2.39844	11.3994	122.716	2.68555	3.56299	5.85645	2.97071	16534	7.14844	8.11328	2.86035	1.76856	2.708	2.83252	2.68505	3.13623	2.65088	11.9336	3.92334	13.2368	6.57373	7.67717	4.90385	8.20339	70.2131	38.4649	4.6709	4.24797	3.7867	3.17905	17.7297	4.28132	9.21612	5.52344	4.7322	3.16068	6.7011	14.3888	6.6677	3.25488	5.42488	6.7358	186.982	4.72156	6.14573	4.40771	5.16267	5.27577	5.15594	4.00346	8.97423	3.51596	9.40032	5.74463	7.705	6.43859	1	2.16065	6.12402	1.75586	3.76416	2.16895	1	2.12305	2.34034	1.01562	1.46924	4.55322	2.25635	1.42432	2.00488	3.74121	4.21289	1.55664	2.43311	2.39893	2.20508	83.9067	1.76953	3.37451	3.86425	1.73242	4.12792	1.09277	1.43651	2.79199	1.47363	3.40284	1.54053	1.12451	3.67383	50.7109	12.3535	811.853	311.209	443.661	22.7212	195.221	4.9834	10.6025	365.54	117.712	372.114	249.124	10.8721	8.36182	809.135	2005.15	36.2534	10.6123	9583.85	61.7466	49.0718	57.873	54.3516	10.897	38.543	7.78223	626.881	10.3667	88.2324	9.99413	112.404	97.0942	625.623	39.4507
1107	-1	9	aP	symptomatic	4.55762	3.19043	3.9707	7.97461	8.49658	1.58495	3.85303	1	2.61425	9.04639	2.37793	4.46435	2.77832	2.63819	1.28369	4.0791	58.6787	2.63672	1.67871	1.1587	1.88624	9.16162	2.54785	2.12744	1.72901	2.24854	2.74316	1.70703	2.87012	1.41358	2.01074	1.22363	1.82178	15.8091	1	3.59278	2.29639	4.1084	55.9946	10.1826	4.23877	4.2583	3.08642	1.69531	43.9507	4.33887	46.081	2.45996	2.64404	3.38379	22.9448	13.9155	6.14453	2.5205	4.52441	3.57325	5.67724	4.06006	6.64843	2.70263	1.78516	3.30469	4.43116	1.98975	3.3413	2.32226	3.11914	4.94336	23.2642	5.06982	33.2925	12.7847	31.5229	469.054	65.208	35.0205	64.3032	3.96094	11.8086	277.752	180.978	326.088	55.1807	10.6177	11.0278	183.701	404.166	28.0786	10.5151	50.5923	31.604	47.6074	41.9907	77.8247	11.2378	17.3398	10.2432	84.3872	11.3467	69.853	10.2695	46.4189	114.42	217.551	15.7925	14.9893	5.93945	18.6865	308.398	93.4365	13.457	33.0547	3.95312	5.24561	169.887	124.479	300.605	15.5225	7.10253	5.13672	90.6973	679.187	26.2461	5.03711	19.1938	16.7905	16.3311	11.3232	26.999	5.9458	5.75732	5.39941	59.1724	6.02441	11.6694	5.90186	20.9204	14.3164	183.874	9.13183	11.6299	2.21826	7.21045	85.4126	9.72607	6.04101	10.6426	2.84766	4.48388	59.686	21.6938	65.3643	3.63477	2.28662	2.85742	16.6885	49.2412	7.97608	3.458	11.0464	24.1074	5.10694	8.15186	7.61621	2.67236	5.11866	3.1543	14.4155	4.39111	5.3833	2.39306	41.1738	11.085	28.0742	5.72461	41.314	282.205	20.1533	956.221	458.244	48.1885	39.7305	7.9038	6.9414	414.176	27.5561	486.825	2.75879	8.02051	6.96046	53.1646	212.66	20.023	7.34765	23.562	8.74902	5754.46	16.8091	24.1172	8.35889	5.53467	6.60205	14.6445	7.72852	5.66211	7.90381	4.54199	12.5815	130.03	16.4028	29.3481	3.60693	7.7793	56.6431	14.4219	9.25342	8.03417	3.3379	5.67481	42.1128	6.87598	31.0757	6.5498	4.1665	2.61328	17.2334	40.3506	24.8633	4.99414	5.03711	1.93555	38.8374	3.87598	4.51855	3.26953	3.36669	4.54101	2.11426	4.37207	3.833	3.66504	13.4541	1.94825	21.6621	1.96631	9.09856	4.64213	5.92995	72.0285	8.87361	4.34375	6.74797	4.03572	5.47935	36.2039	5.65193	19.7664	7.17383	4.85817	4.76957	8.32903	5.20422	4.42991	4.48291	6.51717	5.29293	1412.21	5.01014	4.5178	5.97167	4.69587	4.83387	5.91571	3.87552	7.24181	4.24057	7.01457	3.34815	12.9218	4.77257	240.805	24.8823	48.7524	146.008	337.574	4.17676	4.76464	2.32471	2.36671	8.0078	3.52051	10.2588	1.47218	2.13379	1.92236	6.44824	14.5967	2.17334	2.16846	4.02392	2.73633	6365.56	1.38867	4.38623	3.67285	2.66064	4.14306	2772.76	3.01172	2.98535	1	2.38819	1.33692	6.98828	3.59424	43.9404	5.49121	533.199	537.855	229.224	40.1733	74.0464	3.25147	7.6958	316.82	177.892	432.454	91.7817	7.36426	8.66895	392.234	1210.83	42.6196	6.01562	10251.7	60.227	81.8184	35.2236	76.8911	7.69629	29.9775	7.65381	209.478	8.65137	91.6177	7.48291	106.509	99.627	430.549	12.9883
1108	-1	10	wP	symptomatic	10.5752	17.2105	6.15137	86.4067	27.2895	6.97216	6.16748	3.0249	4.41797	15.3662	4.95947	7.81836	5.61328	4.75	3.38379	6.94579	19.3516	6.91895	2.82178	1.95606	3.64746	11.1973	5.39843	5.81347	3.73584	4.19434	3.40234	4.24316	3.02441	6.91456	3.67676	3.94238	6.36426	8.70411	3.40087	1.40381	1.48584	2.04394	2.09815	3.66748	1.31982	1.5376	1.68651	1	3.90528	2.0293	1.98047	2.2749	2.604	2.30225	3.30371	3.97607	2.21875	2.58496	1.08251	1.66016	1.48339	1.875	1	1.85449	1	3.958	2.61036	1.97949	1.84863	2.30713	2.57031	2.44189	2.48242	2.01026	243.316	189.356	133.841	546.644	70.0815	139.293	388.515	69.0166	112.817	2736.6	183.603	370.107	58.8525	118.232	114.645	995.06	1342.56	102.655	114.134	158.165	188.459	120.438	170.459	176.023	112.433	102.172	115.313	164.659	117.312	499.544	114.818	216.387	178.606	885.839	64.7036	160.606	80.3086	99.7539	349.834	96.8452	106.414	252.501	50.0371	84.8315	803.148	133.057	319.075	35.1411	83.8906	76.7022	566.997	1201.99	39.1274	76.1631	137.763	127.943	61.1211	115.647	129.278	80.2036	73.6201	78.5713	122.513	74.1982	119.676	79.1738	69.4097	117.44	458.804	24.915	11.9346	4.20068	7.45703	18.2915	6.26514	8.84424	7.68994	5.82276	6.8042	32.4746	9.57959	12.4189	6.85694	6.58399	7.38134	15.8535	32.8701	30.3843	4.875	10.6885	6.28613	5.46435	10.2876	8.26709	5.54298	8.7544	5.05908	8.1836	7.43213	10.0518	6.45508	5.32373	10.9385	11.687	4.94775	8.17041	3.95118	4.83154	71.8564	25.6768	4.35352	7.17383	4.86377	4.82617	15.1519	4.28857	7.80762	11.6973	3.75	4.36524	6.01612	1	15.6577	5.07079	6.41796	3.99903	10.3047	5.97168	5.57519	6.4165	6.03956	6.04492	8.58886	4.15918	12.5522	6.02246	11.0083	7.32471	9.09131	6.56445	20.4302	3.68847	9.44727	80.8242	26.3574	6.7627	8.80175	3.41406	3.53222	43.3115	3.50782	33.2373	15.8838	2.86816	3.25976	13.5093	45.3174	25.375	1.72998	2.67676	1.14551	277.35	3.81836	4.73437	2.61962	2.55371	2.01611	2.63184	3.48584	5.20556	3.5625	14.687	1.88721	18.2466	3.08935	12.0702	6.06156	3.78591	31.0461	42.8067	7.81934	13.9316	7.84188	8.5145	29.9636	8.15339	11.9559	19.4688	5.59255	5.1099	14.9491	24.151	32.6296	7.2959	8.28718	11.1128	12.6919	12.5985	15.0344	8.45263	11.1114	10.8954	13.2824	4.31644	26.3678	5.25864	11.8779	19.7886	16.4516	7.70568	4.41456	1.7085	33.0908	24.2661	2.18945	4.26905	2.35742	15.5356	2.52441	7.77245	2.01856	3.79786	1.46143	1.18799	2.54981	3.4668	1.80224	2.03272	3.0127	4.33008	1.60449	2975.64	1	4.02783	2.8916	1	5.52246	2.50391	1.00195	4.1709	1.36279	1.64599	1.9668	5.90332	3.54981	307.224	224.017	140.63	529.478	169.861	145.946	197.026	97.9341	131.468	1534.59	156.814	319.531	95.1294	115.009	119.066	924.331	1425.22	131.246	127.526	2675.76	237.454	154.59	167.51	172.953	126.836	117.417	132.396	211.6	130.858	561.845	118.772	384.595	174.123	802.372	57.396
1110	-1	10	aP	symptomatic	81.5723	27.3901	43.3955	509.292	793.936	35.1309	27.6328	6.80566	10.6196	200.561	36.811	526.396	3.91504	11.2754	9.771	29.0688	253.486	14.457	9.00195	21.251	9.64991	397.895	28.7895	19.6597	11.9355	7.32861	10.5107	11.9009	9.71924	11.3667	9.25782	5.43652	28.3374	129.798	7.98339	3.25196	1.14991	3.0498	17.7588	1.625	2.86328	2.77051	2.59179	2.24463	9.93945	3.15089	24.981	2.02588	2.59131	2.07764	5.18946	7.03466	1.75	2.1333	3.44677	3.52441	1.07373	3.35059	2.59912	3.19336	2.125	2.51806	3.27148	2.34961	3.70849	2.03564	2.03272	4.36669	7.82617	3.82031	119.813	16.0322	41.3897	871.332	30.0117	39.582	58.8892	9.2207	14.1255	297.377	200.158	1305.66	27.4209	17.3232	16.7207	354.085	707.296	25.4399	16.3135	93.0835	29.2363	24.4058	72.4424	51.875	17.3452	19.501	14.7407	69.2275	17.6763	23.0786	16.8608	22.7764	195.463	342.979	18.3296	92.6436	14.0898	59.1064	1103.9	165.809	62.0859	95.0063	15.2339	30.7378	579.784	150.838	1957.7	24.4287	31.8906	34.8965	420.928	1228.27	30.7681	32.0708	78.1113	37.9497	42.9722	69.8018	60.896	28.8428	21.0342	33.2002	86.5649	33.353	25.7642	32.1675	13.019	104.232	449.248	15.1348	22.73	3.99707	9.33545	123.429	10.8662	11.9478	10.2622	4.51514	7.14599	78.3984	20.8511	90.6558	5.09864	7.53809	6.87012	17.749	50.4717	12.3232	7.12842	13.0596	17.7105	7.99463	11.8657	12.5039	6.61377	10.9219	6.21436	10.8814	7.51221	6.14306	6.43945	7.02246	13.105	30.3691	5.24072	146.663	18.5928	50.0254	1640.14	6974.36	57.1055	112.765	19.564	24.6846	472.837	83.397	1511.08	6.60548	29.354	31.7549	91.5645	478.149	18.3589	23.9238	52.876	31.1743	1618.28	47.0479	47.4521	27.8413	16.2607	25.3291	30.1895	27.9556	20.4082	27.8921	9.46484	35.7583	195.848	17.1538	116.261	44.2602	11.0986	280.061	380.153	12.811	14.4653	3.13525	4.46191	56.126	7.81006	77.228	6.82031	3.06641	3.78077	18.9399	54.9106	6.33252	4.89209	7.02246	2.67969	7877.27	3.54297	4.90576	4.38818	1.79395	2.95899	1.59278	3.39209	4.6914	4.42822	8.625	6.39404	18.2378	7.42383	22.7548	5.67338	23.2801	298.432	701.737	12.9722	13.8578	6.1324	9.86704	99.8484	17.793	173.396	5.93359	9.9988	8.38578	18.7792	64.7862	6.5886	9.36621	13.5201	11.6743	363.93	11.8016	13.6706	10.5171	7.39851	11.848	11.4567	9.07279	9.35851	7.96958	7.73772	11.3926	43.6283	7.84923	43.041	195.274	43.0488	299.254	318.086	6.77247	4.97754	3.64307	2.02149	5.27832	4.64503	12.3848	2.86915	2.40919	2.23926	5.41601	14.9492	1.37598	1	4.73877	1.72559	3944.94	2.14697	1.97168	1.76269	2.88085	3.62647	2.22852	2.82763	3.66796	2.28906	1	1.59424	4.46045	5.81934	158.512	11.7549	1030.28	1035.34	97.0405	37.9653	48.0308	12.731	14.147	296.751	174.397	1415	65.0317	16.0669	15.3472	575.203	1489.71	39.0869	13.3057	9727.69	43.6401	29.4458	65.7417	56.2417	13.6904	35.188	11.2271	136.483	16.5073	18.4854	13.1392	38.7642	129.43	563.141	19.0449
1111	-1	10	wP	Asymptomatic	76.5732	10.7515	16.1938	116.917	105.511	8.46093	11.2563	3.05859	4.97753	35.6738	7.76123	58.8472	3.78809	4.85595	4.40332	28.852	103.177	4.85303	4.64844	7.08594	5.98096	167.067	10.415	7.68066	5.56641	3.63965	3.77149	17.2441	4.58203	5.05274	3.80761	2.06298	7.36719	32.0874	18.2549	2.63819	2.45556	3.43359	9.82031	113.86	1.83496	2.47022	2.42577	1.54785	8.02148	3.31787	14.4697	2.96484	2.85742	2.2793	3.99463	11.123	2.79834	3.06397	2.41845	2.2041	2.40771	2.2622	2.89941	2.30615	1.44678	2.2622	2.83643	3.00098	2.3252	1.92431	3.44043	4.67968	5.3164	3.01464	66.5147	53.688	40.0928	473.152	158.656	40.377	144.205	5.00537	16.6187	258.133	336.84	739.723	14.897	16.3667	15.7651	492.227	1131.62	48.6006	15.6607	123.552	38.7349	38.4023	73.3091	47.9648	15.2861	32.7935	15.2134	158.83	16.8213	24.6797	15.9795	93.9702	201.165	358.247	50.9526	44.7344	10.7734	26.2295	388.564	374.181	27.4468	134.832	6.58106	13.2202	271.271	225.444	857.946	12.2627	14.4883	14.8076	764.995	2139.77	30.3018	12.0986	63.4443	26.3418	25.1562	50.3223	33.0205	15.209	18.5479	13.8877	229.95	14.416	18.5693	10.7119	83.124	84.8921	367.918	20.7764	14.561	4.39306	7.71827	45.5098	9.15723	9.81396	9.50927	3.6792	7.32373	32.1719	19.9844	47.1509	4.72706	5.96338	6.2002	26.3008	64.4683	60.2822	6.18408	11.4854	19.3369	5.9126	12.6396	9.99072	7.05274	44.2144	6.49317	11.4014	7.46729	4.59131	6.26709	16.7354	11.5161	44.3125	6.59082	957.159	4.28613	10.4463	402.383	2961.3	10.7051	15.8086	3.20508	3.02343	80.4746	12.4668	94.8662	1.65479	3.19922	3.13672	17.5503	119.699	5.4873	5.01855	8.04444	4.78907	610.446	6.55664	12.311	3.22656	5.75831	3.88183	9.09472	4.31152	4.39746	5.05176	4.87354	5.70752	29.5459	5.9331	47.7046	2913.91	9.167	2476.55	16.4556	6.7998	23.1562	2.19482	3.43897	41.4565	3.6128	20.8203	7.9873	3.62207	1.58106	10.2515	36.6836	14.4541	1.86621	4.03223	1.63525	80.1406	3.27246	4.21777	2.6582	3.0249	2.88184	1.62354	2.02832	3.56103	1	10.9209	2.26611	8.74854	3.49268	35.6947	4.68217	9.07644	45.0945	75.773	6.16699	6.22551	5.35457	3.66196	20.5178	5.04305	7.60626	7.6084	3.35133	4.32035	8.98625	12.1407	4.19261	4.00634	5.33894	7.08883	35.6236	5.64686	6.61399	4.8955	4.00202	5.88905	5.35614	5.439	8.08556	3.89584	6.69817	13.6284	11.0063	6.66417	24.4321	56.8428	47.0088	207.833	47.2256	6.90039	3.81152	4.69532	2.61621	11.7783	4.02637	12.0811	2.92285	2.75635	4.14991	11.416	11.3174	3.521	1.95948	4.36327	1	2510.87	3.69335	2.92871	3.31738	2.30274	5.6582	4.03613	4.07128	3.10449	2.26562	2.70655	4.65674	11.0781	5.15039	125.021	49.3228	478.733	570.445	574.193	40.6558	119.77	5.84131	12.5908	275.583	345.137	762.968	42.7515	13.4976	13.4229	1163.09	2475.8	59.2788	13.9937	9097.84	57.687	60.6968	88.7129	59.1982	15.9785	55.9355	12.2734	325.87	14.9146	19.5674	15.4175	199.706	147.988	598.524	54.1855
1112	-1	10	aP	symptomatic	5.81543	2.46533	5.06934	3.01661	8.63037	2.91797	4.14991	2.07325	2.11669	10.9936	1.48583	3.50683	1.90283	2.44873	1.51514	2.31542	5.16992	1.33399	1.11133	1.4043	1.86964	2.22851	2.60498	1.58544	1.20947	1.49121	2.5542	1.85254	2.15332	3.48975	1.77686	1.35547	1.60839	11.1206	1.95215	3.14062	1	2.19238	5.20703	6.43408	1	4.00049	2.72704	2.96289	12.0176	2.0918	5.47265	2.6372	3.07031	2.69775	8.48047	7.96045	2.97657	1	1.38866	2.39502	1.98632	4.6914	3.05127	2.99512	2.89112	2.95459	2.16601	2.58887	3.06201	2.41845	2.4248	4.47265	7.38379	3.32666	107.409	23.0317	53.999	855.143	879.646	72.2412	522.339	5.80274	36.2402	1357.26	414.191	1478.19	151.704	36.7134	35.4619	1679.34	6375.74	133.627	34.8354	162.703	157.113	73.6406	317.927	239.902	35.0107	103.364	35.5757	1982.18	38.2295	237.834	35.3936	569.447	1181.27	906.586	340.424	58.2183	9.35401	22.2153	353.625	815.499	23.1465	148.582	4.7207	13.2397	392.65	293.644	1208.88	38.7432	12.4424	12.1216	902.066	4654.63	25.8428	12.5586	63.1255	103.607	14.9097	75.0562	53.2314	12.4629	22.7139	12.8794	1296.4	14.8887	33.0659	11.377	192.757	128.147	456.076	54.8428	41.3965	6.02441	12.5884	92.2192	17.2075	16.1934	18.5928	5.5254	9.18603	76.8252	30.4937	76.4668	24.8872	10.9766	10.0391	76.1973	132.037	85.3496	10.1826	27.2944	94.1006	6.74756	28.8115	24.7061	11.3428	59.5991	10.1094	29.2412	11.0405	17.1582	9.98877	51.7227	16.6714	70.7266	12.0996	17.5718	6.10645	14.937	50.1904	39.4341	16.3877	11.6753	6.88476	5.27783	48.2065	27.0273	56.4756	3.22266	9.33398	6.90967	21.9204	45.9346	8.92334	6.02002	21.6714	11.5527	312.618	14.1836	22.9351	7.51025	8.8003	7.12207	11.251	6.48096	5.76074	5.84277	5.94336	9.89453	26.2832	7.31104	20.439	3.58984	7.48731	231.132	17.2114	7.41797	10.3843	3.25879	3.80322	81.9477	6.81446	36.021	7.67529	1.27735	1.19288	16.4883	94.2651	2.95849	3.22363	3.78174	2.86426	4804.97	2.84326	7.74317	2.32324	3.7915	2.40625	2.51954	1.2417	4.74024	1.61523	11.3047	2.84082	20.4175	2.35888	5.16789	3.88089	2.36257	21.2712	5.98348	4.64844	5.63908	4.74422	4.23764	21.7713	4.78328	4.21905	7.4165	3.18727	3.37455	5.93694	10.2809	5.95872	3.42724	4.89412	6.35494	21.7105	4.32313	7.09983	5.28222	5.92537	5.66981	4.56708	2.96976	7.91759	3.08774	8.26311	6.17041	7.97063	5.6588	2378.45	721.122	49.8218	3433.2	15944.7	550.024	263.513	5.53907	11.9224	578.221	88.9448	495.666	48.5156	11.9927	11.9756	125.883	1367.5	30.4395	10.9053	54.7334	24.4341	16927.3	69.7041	39.2344	10.2261	7.36279	10.332	22.6284	13.4033	8.73828	10.7988	3.95996	38.1265	167.532	12.5063	160.031	14.6841	65.1318	536.445	1664.98	61.1431	468.336	6.93604	28.8994	1076.56	403.071	1186.93	280.899	28.6216	28.9648	2441.77	6215.63	142.521	27.5996	7347.23	256.41	114.438	314.242	259.92	30.856	174.112	27.2881	2275.07	29.6514	354.419	32.6641	750.824	1149.8	864.765	214.886
1114	-1	10	wP	non-infected	132.889	12.8599	20.8013	267.513	21.9497	22.9844	69.9897	3.52442	7.23681	572.671	18.396	118.936	3.14111	8.0127	6.9292	74.6421	82.6489	8.51416	6.02051	17.2578	5.79151	751.603	18.4092	16.9678	6.72657	4.87207	6.99219	11.4189	6.34229	7.82764	8.60645	2.68506	11.2046	86.0483	14.1909	9.43994	3.98194	7.30274	23.2725	2.75928	9.33203	39.8638	1.63866	3.49414	522.87	10.6182	25.5977	2.21777	4.50879	4.59277	11.0474	15.1406	8.22119	4.09082	9.60888	3.8418	4.07714	28.5791	7.93359	4.2041	2.25293	5.75048	6.71241	4.38574	5.66308	3.68798	2.52539	8.24657	49.6748	11.083	58.7139	29.9844	39.0752	487.521	254.706	33.6118	247.389	6.22851	22.3804	633.055	218.811	490.885	237.284	21.1558	22.2095	717.368	1386.99	36.6885	22.9365	136.846	139.403	412.691	95.4639	176.108	21.0327	22.8408	20.9067	352.39	24.5454	424.883	23.1333	43.7915	94.2026	500.964	307.058	49.7974	11.6758	26.8369	379.723	332.339	31.9219	82.4224	8.40332	17.2583	350.784	175.483	652.399	42.415	16.7139	15.3481	492.225	1285.69	15.6191	14.1294	53.8272	50.0088	103.25	32.5483	69.2788	16.6001	6.56298	16.7705	106.3	19.7422	63.1494	14.46	10.4033	22.0488	241.887	156.467	12.0234	3.4165	6.19434	44.938	6.37305	6.73194	10.1846	3.65723	3.89795	64.7759	11.6465	51.2827	4.93652	2.3833	3.19141	15.7188	41.3565	11.541	3.98242	11.4077	9.60547	62.7856	7.9087	7.00537	4.59131	9.6084	3.93604	11.7124	4.08935	4.1084	3.07959	9.62012	5.75537	16.5205	5.07666	932.29	55.4609	138.216	1205.29	76.2041	186.793	1124.74	14.7739	44.3218	16488.9	244.689	1060.15	1211.53	50.523	51.0464	261.374	563.585	94.9966	49.541	231.747	51.812	7468.24	154.496	163.62	39.8818	46.6148	40.2207	79.0322	50.6523	34.1348	53.6113	7.29541	90.9165	1735.88	193.128	24.5923	3.48095	10.6973	354.876	35.7954	9.10059	22.5015	8.41259	4.56836	196.481	11.5313	96.3203	9.01025	3.89062	3.75391	65.7378	137.486	5.48194	5.53858	6.69482	3.64453	693.236	8.21729	17.1338	4.30713	3.80371	5.17627	8.67236	4.18994	6.90283	3.38575	13.4907	5.6206	46.6968	2.66797	49.4638	5.96097	15.4314	136.219	11.4127	10.4785	38.7675	6.01765	6.55161	280.912	11.4444	49.2098	27.834	5.43923	5.27494	26.2607	27.861	8.28733	6.5791	9.85261	6.54635	2671.57	9.92909	11.6941	6.16601	6.20954	6.59071	8.80097	5.62699	10.2091	5.78403	7.81438	9.31397	41.2216	6.68859	3.54834	2.9541	7.49414	4.72656	3.99072	3.34034	2.38525	4.02393	3.38086	2.66504	3.22363	1.15234	1.30469	1.59083	2.58594	3.72754	2.75683	1	1.97657	2.66601	1.89502	2.33399	2.45556	1.72558	2.86035	2.89599	3.2251	2.39941	2.89599	2.42139	2.11719	1.52832	1	1.83643	3.56006	225.602	35.977	656.75	548.372	649.035	63.9961	158.038	7.03076	39.2734	786.752	382.854	630.905	347.128	39.7398	39.1689	844.957	2149.82	46.8857	34.3882	9303.95	468.318	1485.13	153.315	404.715	35.9292	18.8369	36.2993	372.283	41.0332	1272.61	40.0654	76.2041	94.8486	559.332	517.619
1116	-1	9	wP	symptomatic	22.7666	43.0855	6.80713	29.7432	24.4761	8.68163	5.66455	1.07862	2.30322	21.46	3.82227	18.2217	2.86328	2.37988	1.82861	7.37304	38.6182	3.38135	1.18945	2.3418	2.05421	98.6113	5.6582	4.11768	2.05176	1.99365	1.50586	3.88476	1.36622	3.02539	1.84863	1.8291	3.93359	18.1011	3.52832	4.07715	2.58887	2.69629	4.3125	2.55029	1.22949	4.68554	1.38964	1.96631	20.2441	1.69433	9.50488	2.7041	1	1.71875	3.35255	4.01269	2.34521	1.91065	1.78027	1.57958	1.9038	3.10644	2.88281	2.25	1.61524	3.57177	1.79931	1.85108	3.11865	2.44092	4.22754	2.23974	7.22364	1.97265	68.5469	28.3447	40.4478	268.594	73.793	55.436	173.429	5.02002	15.8994	289.219	393.102	645.68	77.8438	15.0762	16.5122	374.427	1101.67	37.8794	14.3901	182.525	77.5591	74.6914	105.04	110.098	16.5635	27.1108	15.5239	420.228	15.2417	60.3398	15.6421	36.688	93.2593	460.945	23.3145	19.3008	5.5752	9.9502	153.689	165.901	9.1128	56.0776	5.03418	4.22217	114.517	71.5605	547.25	21.4531	5.34375	4.19042	209.948	1443.93	8.24707	5.00147	24.4614	18.1611	13.9004	17.1523	22.9761	5.8457	16.2109	4.80127	235.016	5.17627	15.8149	5.07128	15.6865	12.4634	311.271	9.59131	8.79394	3.52978	4.46338	35.3193	27.6148	5.48828	12.9751	1.68506	3.94677	73.5532	13.0244	43.4917	6.42872	2.21436	3.25244	16.3613	54.7544	7.35839	3.68262	8.40185	15.3125	6.08789	11.4458	6.38037	3.59766	9.04248	3.01709	10.729	3.56543	3.96533	2.70751	16.9688	8.00244	16.8345	7.69825	82.1563	9.4751	9.60253	102.461	23.7349	9.87402	22.1704	3.98095	6.47021	173.785	14.1953	62.4766	6.74366	4.40527	2.66749	24.8281	95.8438	15.2017	5.31786	13.2295	5.57227	3183.79	7.11963	25.1953	4.98193	6.51856	6.53417	9.86621	2.74951	3.80517	4.12793	6.59619	9.19336	27.9605	14.6714	22.3779	5.08154	7.53955	112.188	12.1973	5.89453	7.83594	2.96924	2.18945	37.6348	4.61182	7.63721	9.87988	1.81494	2.0542	8.08936	62.5278	2.30664	2.07861	3.03516	2.08301	4.26807	1.52149	12.6709	1.64453	4.7793	1	2.51611	2.00635	2.12109	1.17529	11.4639	6.10742	2.7749	1.98193	5.77141	4.69584	5.36843	22.4675	5.64705	3.33252	5.61076	4.37654	4.51792	13.4539	4.70418	5.39874	7.51367	4.10573	2.58256	4.35588	5.92736	4.48215	4.3789	4.31941	4.98824	270.204	4.70789	7.22288	3.3955	3.94783	6.0658	4.98114	3.57767	7.13146	2.77768	7.0678	4.28418	8.16057	6.27794	1.59424	2.63623	4.12745	13.4067	1.96485	3.57227	3.73193	4.50879	1.98828	7.03857	1.00831	2.70556	1.80713	1.09766	2.81348	2.48731	2.31836	1.90674	1.01759	2.47022	2.10644	3.12647	1.34521	3.29688	2.05273	2.24023	2.90673	2.09619	2.74463	3.9082	1.36913	1.73047	1	4.46777	1.26807	74.3227	14.9419	80.5317	253.871	379.329	18.3135	286.697	4.27832	8.74023	269.311	90.9644	464.082	194.134	9.72021	8.43945	420.302	2575.71	30.5566	7.52832	8593.83	84.1265	115.161	68.9912	55.7354	8.83789	66.3481	11.479	807.117	9.46826	29.8438	10.6514	105.894	50.4385	589.089	28.1167
1117	-1	9	wP	symptomatic	9.51416	3.45068	4.83497	3.9751	7.86181	4.06543	8.30175	1.34912	1.8457	24.7285	3.17187	5.53955	3.02734	3.7124	1.52979	1.37988	30.9473	1.14014	1	2.66114	2.09913	6.98681	2.89355	2.7246	1.53662	1	2.62695	2.89502	2.22314	2.91944	2.65478	1.60449	1.29297	12.5718	1.97314	3.03418	1.65478	3.16992	7.84765	2.89551	2.42627	3.62403	2.89892	2.30517	13.5644	4.34669	6.86425	2.63232	1.66602	2.18751	6.78272	9.99267	4.04395	1.55762	4.29297	1.81543	3.12109	4.57568	2.62402	2.20605	1.45899	2.26904	3.25879	2.31885	2.39306	1.68115	2.7041	4.62792	10.9746	3.76758	98.396	27.8716	51.4766	277.719	368.248	65.3862	41.7412	7.07226	38.5405	228.654	215.447	4977.77	28.625	36.3657	38.2568	405.191	1532.79	65.3765	36.7026	138.426	31.8745	30.832	81.9351	89.4038	38.998	31.0962	35.8628	872.967	40.396	73.9497	41.1919	15.1191	126.046	375.042	243.246	201.001	9.9663	28.0801	170.758	518.973	28.2422	35.9814	6.26172	16.2837	133.292	190.38	3060.37	9.47314	16.29	15.8828	207.686	1870.31	20.7725	14.9624	42.918	20.0894	21.4697	28.2168	26.1069	15.5732	9.59911	15.7832	306.842	17.0952	23.5967	16.813	10.4805	28.0254	212.27	93.292	12.3906	2.22558	4.07666	9.13477	8.88428	4.91846	4.80761	2.68506	3.26855	25.8364	8.99756	25.8877	3.00977	3.59424	1.95996	19.9546	26.3901	5.67822	3.30957	8.87745	25.3374	5.32422	8.92921	5.00196	3.59473	4.82032	3.56299	7.29492	3.69775	3.8003	2.54345	7.11524	6.75976	7.21045	3.64209	361.027	34.9727	125.408	551.801	42.3291	147.883	1300.04	13.2056	34.3628	11192.5	183.013	414.793	7.96046	40.7861	38.6807	171.642	266.573	48.0522	37.0395	130.081	44.5713	2414.57	90.7612	109.082	35.6318	34.6128	35.8779	57.3125	32.5142	25.4873	41.9165	7.19043	63.2578	1264.95	82.8428	2880.88	901.876	186.349	3100.09	2566.02	49.9336	21.7563	7.41992	9.31201	140.182	29.6567	129.582	11.9609	7.25	7.47657	30.6851	175.097	19.9673	5.5962	21.0879	13.6123	12414.5	17.1099	34.835	7.34179	8.21777	8.61718	13.1299	6.89013	8.49024	7.56348	15.999	21.4985	54.6885	14.146	96.3007	10.376	23.1829	48.0398	5.8282	21.7695	158.419	6.87312	13.034	606.988	36.0108	87.7596	10.1826	9.62038	7.63236	32.3642	28.2086	8.77122	12.3174	29.4874	9.47115	107.478	21.2133	37.6741	12.6602	8.41023	10.5414	10.4221	9.06986	12.9313	8.6268	8.6176	14.7505	151.328	11.1847	53.4302	18.6851	123.621	312.052	2358.81	19.79	8.34472	3.59473	1	53.2832	8.8872	78.4268	2.80909	2.81201	3.21875	9.2041	91.7871	8.43116	3.08204	6.13232	4.4375	9810.38	8.31934	4.26856	2.99121	1	2.83789	5.11719	3.38085	2.7168	2.8916	1.71973	3.72021	30.7959	3.1626	488.523	14.0215	185.002	198.115	1006.43	52.3223	43.7109	5.55469	33.7666	178.232	184.214	2809.64	92.9473	37.457	33.646	383.242	2046.7	83.707	31.8623	7984.92	48.9302	49.8296	68.3862	103.379	30.9077	43.748	31.4277	534.375	38.4233	81.5859	36.3584	17.3628	89.0435	538.633	286.966
1118	-1	10	wP	symptomatic	34.5806	20.7441	26.2168	132.32	18.168	30.8164	20.3066	8.16553	4.92871	117.546	28.4653	80.6777	4.16015	6.48193	4.92334	43.9521	129.581	12.8936	4.51514	12.5156	3.9795	940.061	98.2515	15.2812	5.71485	23.5986	4.66797	10.7134	5.27441	10.1636	4.46338	10.7705	16.395	55.3237	9.36767	4.18555	2.56787	4.20019	10.6719	3.54492	2.86133	2.44678	2.36035	2.69677	10.2148	3.49853	12.7256	2.15625	2.02588	2.59766	5.80225	6.71972	3.76172	2.65479	6.1499	2.95117	2.8872	4.25781	4.46093	2.9331	3.36231	3.30762	2.95508	2.28955	3.40576	1.84619	1.59668	5.06787	16.123	3.50244	225.892	39.019	59.8062	209.485	38.96	97.7642	73.1108	4.61914	22.352	300.865	691.112	741.785	24.0811	20.4243	21.2837	420.992	887.012	49.8413	19.3667	271.508	100.515	95.8296	124.65	179.501	22.6768	23.8989	20.1006	337.134	22.0029	91.604	21.1069	24.5566	96.6978	475.017	25.7437	25.3057	5.81836	7.42969	36.2769	44.6494	11.3149	18.5098	3.51465	4.84131	53.9463	270.16	547.444	4.13281	4.16357	3.1499	114.34	807.631	8.26465	3.4126	36.544	32.6855	9.03907	21.3511	14.8301	4.45019	4.73144	5.5752	93.208	4.70899	8.52148	3.33349	5.5249	8.59326	212.148	5.69336	13.4106	5.60742	10.543	37.645	15.0195	11.8687	9.10839	4.05176	5.12499	46.7607	34.6025	77.6724	5.18262	5.95069	6.05615	50.6992	81.9033	34.5117	5.79981	18.5723	68.0488	11.1401	17.8467	10.959	5.22657	49.5732	5.47217	38.564	6.49951	8.8916	5.87256	31.6187	10.4077	37.8936	6.51367	190.674	3174.23	41.1162	346.238	35.166	46.6743	68.9775	12.9268	17.0957	495.695	50.8794	304.75	5.08301	17.2554	13.29	75.2349	299.079	40.7476	16.3203	52.5068	22.7451	6897.76	150.575	55.4214	15.8066	28.8189	12.8735	25.543	12.623	16.0645	13.8438	9.64941	27.2671	149.726	40.0776	21.2681	3.25683	7.29395	39.1196	10.9473	7.30908	5.91357	1.79492	3.51855	28.9951	4.21436	10.0864	8.97607	1	1.63867	7.49804	53.1553	4.02637	1.95703	1.833	3.49121	290.653	2.3169	15.4043	1.8042	3.56152	1.5669	1.04053	1	3.93652	1.91113	13.1323	2.63331	5.73974	4.47315	7.46086	4.45511	5.57839	30.7639	6.88045	4.75732	7.4594	5.10359	3.74204	21.447	5.41804	10.928	4.80957	3.61794	4.11381	9.52678	11.3439	5.7092	5.41406	6.07625	4.6147	2243.36	7.79139	4.99681	5.22216	4.71687	7.83875	5.83612	5.02934	8.90148	4.29917	7.10198	6.36035	9.17131	7.66222	1.14062	2.20752	2.72754	1	2.5918	1	1	1.75538	2.18457	2.64257	1.54932	1.63281	3.03369	1	1	5.05078	2.5918	1	1.13721	3.49609	1.66504	359.512	1.58251	1.02441	2.66992	2.35694	2.80957	1.27881	1.55907	2.44482	1.48046	1.44532	1.21436	2.26953	1.7793	293.188	26.3374	134.9	171.854	106.229	126.171	54.8272	4.28467	23.4639	302.984	477.499	557.238	34.1655	23.9077	17.6182	700.54	1771.69	66.3306	17.2676	9185.44	173.899	152.788	123.283	271.477	20.8213	35.127	23.2407	372.91	19.978	75.96	20.7837	28.5981	56.2964	541.172	23.2744
1119	-1	9	wP	Asymptomatic	112.313	36.6152	7.58154	63.9336	14.645	14.6802	5.72607	1.86572	2.9248	22.0146	3.69824	21.7891	3.36133	3.73682	1.72559	8.25976	42.3096	3.10791	1	2.34375	1.98877	37.1274	3.47217	2.92773	2.38721	2.11231	2.64746	3.13477	2.16797	3.96875	2.57226	2.47949	2.06934	15.1812	1.55908	3.62353	8.55566	4.09082	12.1167	2.12256	3.00879	3.69678	2.05907	2.33447	11.6528	3.3545	16.5615	2.73535	2.06103	2.73096	7.95508	7.93066	3.51368	1.94336	2.85449	2.70019	2.1997	3.58788	2.62695	2.76367	1.94776	2.87451	3.64355	1.93799	2.4497	2.51025	2.40674	2.80712	8.10547	2.78027	547.174	397.766	119.388	2320.58	1644.69	124.151	444.913	9.77392	42.709	964.818	443.592	1287.71	76.7393	39.2163	43.1694	554.275	2334.59	374.363	37.5396	207.852	288.091	582.639	518.352	191.681	36.8184	41.8892	39.104	354.681	45.8438	905.901	42.7227	398.562	474.935	1209.47	60.5518	84.2764	53.5405	61.6558	1369.14	1112.21	41.6499	152.068	10.4487	15.3262	597.468	208.078	1218.7	15.1865	14.8232	13.772	270.298	1941.52	55.8975	13.0952	68.3101	113.516	88.5024	109.646	44.8442	15.8115	11.7476	16.5337	170.75	14.375	112.081	15.1846	143.204	61.6694	728.891	19.3281	12.4214	3.38329	9.95215	184.385	18.5527	10.8691	13.3691	3.50244	3.9624	93.104	27.0215	128.973	7.5293	3.36768	4.05518	46.978	109.011	12.6611	5.60742	24.625	10.458	6.79395	17.1953	9.15771	4.04688	8.1753	4.41845	19.7119	5.15576	6.2461	5.0205	4.66407	10.1753	30.9502	4.82861																																																																							5.58977	3.86478	5.78151	15.4973	4.11629	4.04394	4.81877	3.14656	3.77134	7.11892	3.36531	3.74834	5.65381	3.53249	4.335	4.11711	1	3.04319	3.64502	4.9864	4.68209	3.7769	4.31336	3.4514	3.58593	3.43122	4.20741	4.94892	3.17679	7.87804	2.52329	7.00676	2.61475	8.54094	5.01769	2.54541	1.95264	11.2637	7.80029	4.45948	2.95459	1.10204	3.69727	3.61621	2.7705	1.75	3.09863	2.48536	1.2168	2.61816	4.08741	1.9375	1.71924	1.50293	3.44091	1.73633	20.3862	1.90918	1.95605	2.13672	1.63037	2.4751	1.69336	2.12988	3.20996	1.27148	2.28272	1.4834	4.12402	2.84228	547.841	480.925	1827.16	1704.79	2200.2	120.884	327.539	9.2793	37.7515	807.602	369.327	1192.39	90.4907	38.4731	38.021	721.879	3275.96	399.933	35.9795	9208.91	392.563	1125.11	750.035	282.424	35.4414	86.8555	30.7202	675.375	39.4893	852.624	39.2119	406.223	516.819	1360.15	53.0264
1121	-1	8	wP	Asymptomatic	53.8818	23.5332	50.8672	720.165	454.222	14.1992	24.6367	5.77149	6.75244	90.644	25.2827	143.886	3.11377	7.8042	7.05225	91.293	145.183	10.2798	6.01123	14.419	8.542	4967.09	20.5918	14.5127	6.77686	4.2334	8	16.4224	6.41113	7.57911	6.96874	9.12842	16.8389	117.097	10.2905	4.10645	2.42041	2.55274	7.58202	4.67383	1.88916	2.96191	2.6206	2.21875	6.33838	2.45216	12.0698	2.58593	2.87109	3.4087	4.36572	4.47656	1.32618	2.2378	2.28662	2.53906	8.81348	2.20507	2.78954	2.51806	2.12989	3.21093	4.2622	2.55518	3.12842	2.42138	3.49659	4.11132	12.0293	2.97558	12.6836	6.56006	13.5156	111.071	90.0518	13.7783	23.6133	2.10938	10.4438	97.7407	91.3286	94.3198	76.0542	8.26465	8.72706	86.4976	192.652	14.7466	9.55323	139.042	23.2808	84.1787	26.9258	19.4595	9.5586	8.06055	12.9668	53.939	10.2505	22.0439	10.6607	39.5894	115.533	167.513	18.8716	7.14893	3.75293	4.80664	39.6582	58.9512	4.56983	13.2192	1.89111	3.67041	25.3818	33.0508	79.3701	15.7153	3.68701	2.6958	42.6362	203.765	4.45508	3.50195	23.895	4.75537	6.46973	8.38721	6.78857	3.90772	3.11524	4.07324	28.4468	3.8872	5.22462	4.39014	8.21093	9.42481	40.4492	5.98877	18.998	5.10009	6.7334	95.6177	19.1421	13.5488	22.3745	4.49024	6.35449	75.4023	32.5664	99.4004	25.1958	4.9497	3.3584	81.0352	91.8174	12.8428	5.09765	33.0718	45.4341	13.5688	13.7817	15.918	5.62452	11.9526	5.29688	24.5195	5.34521	6.60498	5.17334	50.9243	10.439	51.7549	7.29053	132.591	5.22315	23.3076	1666.89	4427.04	17.2812	33.5073	4.0957	6.75635	202.385	29.7373	210.198	2.97657	7.25	6.3838	85.2856	289.292	10.2573	6.42919	25.2544	10.4678	14603.7	16.356	16.8604	7.3164	4.78467	6.2666	26.8369	6.35644	9.8164	6.57862	3.69238	11.5649	106.866	8.29102	20.3242	2.8872	8.49268	294.834	1214.29	9.48926	11.5439	2.29395	3.12109	53.5786	7.20068	47.6621	7.02832	2.70312	2.83691	14.4819	89.2217	1.85742	1.86768	3.71924	3.61964	14865.4	4.92579	9.05029	2.85839	3.14014	1.73632	3.94385	4.08105	3.36914	3.30078	11.876	1.03809	19.6675	5.65772	6.21721	6.53959	24.2449	51.1335	59.6148	6.5376	6.54973	5.03328	5.66245	19.9451	7.76668	14.6526	7.10156	5.09206	5.14848	11.1918	7.92883	5.27464	4.78565	7.24665	5.00045	11906	6.81727	5.70384	5.65331	4.95027	7.28407	9.26093	4.35697	10.1964	2.96225	7.82952	7.34815	16.9028	11.3292	4.32227	5.46045	20.6948	51.4775	56.9058	5.34229	6.57324	2.57618	4.16456	20.3193	6.69678	13.0938	6.49268	3.00684	3.69678	9.26709	15.8638	3.32764	2.60596	5.17187	2.94238	11906.1	5.18408	6.07081	4.14843	4.47705	4.72509	8.26416	2.82617	6.08252	1.3374	5.48486	7.0459	15.5464	8.99805	27.3994	7.08398	73.0913	158.304	539.472	16.7588	32.5312	4.73682	17.8413	147.946	162.297	155.229	166.801	14.8872	14.0283	226.315	510.999	19.2925	14.021	8372.89	60.4941	349.332	73.8516	25.0176	15.0391	22.2715	15.3687	221.814	16.103	32.731	15.3164	162.349	177.119	387.408	26.1431
1125	-1	8	wP	non-infected	6.30664	3.08838	4.76123	8.53418	11.2119	2.58691	3.24609	2.48486	2.73242	11	1.82373	3.48438	3.75293	3.28222	1.97168	3.81591	25.7314	1.73193	1.36768	2.11719	2.5171	2.46874	2.40821	3.04101	2.06348	1.73487	2.00341	1.77343	1.72021	2.88135	2.07715	1.78956	2.52344	8.68018	2.24463	11.2153	2.50732	4.90137	17.1846	6.10351	2.19776	3.09522	2.25488	1.90576	14.4497	2.89013	9.91162	2.99658	2.11475	2.69092	8.46631	8.98388	3.20996	1.60596	3.29492	1.98438	2.82812	6.15137	3.2705	2.28418	1.27246	3.55908	5.5	2.55713	2.13135	2.35888	3.22314	4.20263	11.6064	3.2251	84.0752	54.999	16.4814	679.567	208.502	15.0132	97.2852	5.15088	7.66943	259.628	67.2461	195.618	181.975	6.20165	7.02198	303.038	713.655	49.2808	6.35645	43.1006	26.1899	64.6021	159.819	53.646	6.52735	44.0571	7.1958	85.3857	7.51123	25.6484	7.03418	32.5479	44.5571	238.618	15.2139	20.3418	8.08252	10.2056	193.147	170.887	10.8394	26.1807	2.21289	6.53857	100.739	31.2031	131.437	30.9888	6.54687	4.85888	118.2	573.04	7.92627	5.48633	20.0078	11.3423	11.9194	22.707	15.3555	6.70703	10.0869	6.0664	40.1606	6.56934	9.50781	5.36328	9.21777	16.918	21.7007	4.63526	11.4868	2.84521	5.58935	32.395	8.38037	6.28711	6.99316	2.63477	3.52784	23.5986	10.2148	20.8398	5.9839	3.18701	3.0122	10.0859	21.6802	28.602	3.34668	8.01709	19.4307	2.96143	7.19629	4.67188	3.26417	20.7715	3.13868	8.67823	3.35888	2.97656	3.2666	10.0117	4.41015	18.3135	3.04004	292.873	15.8853	38.252	3298.64	46.0278	41.0762	298.732	9.43994	13.9829	2331.01	60.1538	222.849	8.76319	16.3398	13.7715	70.1934	144.143	15.9614	15.02	45.4961	14.5498	766.997	27.1807	49.751	15.0303	14.0908	12.3711	27.4385	13.0859	11.4487	13.5391	10.9326	28.4839	323.887	25.7754	31.3047	5.66601	9.41602	779.961	14.6899	7.98047	6.95263	4.5918	2.42724	62.6694	6.28174	19.9097	10.2764	3.74951	3.01026	10.1777	51.5776	2.33496	2.62989	5.13574	7.4248	27.0015	4.25098	21.019	1.18261	6.88672	2.76416	2.88819	2.56397	4.60058	2.94581	17.1899	7.86231	7.16162	5.05616	7.32854	5.44095	7.44362	114.072	7.07137	5.78076	5.04631	5.68953	3.24107	11.3777	3.91316	4.37433	8.55908	4.19314	5.37309	7.11955	5.44103	5.06126	4.92334	5.53034	6.69869	31.7422	5.91883	8.19945	5.01415	4.45222	5.64979	5.1203	4.96098	8.71203	3.88657	8.12639	3.51611	5.27434	6.05822	5.4336	4.36181	3.89356	114.416	4.3623	4.58545	5.06982	3.23242	1.74317	11.752	2.84326	2.81543	7.9502	2.10792	3.92139	5.19482	13.376	3.11426	2.74365	3.45556	4.64062	31.8945	4.28565	8.56641	3.50927	3.97901	3.09082	4.12353	3.43018	4.59814	2.26172	5.78174	3.21387	3.91797	3.72706	44.1382	49.9414	18.564	594.418	321.97	13.6694	99.8096	5.03321	7.00634	165.259	49.0059	143.278	252.398	8.22656	7.55469	320.036	916.909	41.7236	8.46387	6142.94	24.9683	88.5195	194.526	52.8774	6.87159	75.9609	7.79102	80.2085	8.36866	19.3057	6.80224	42.0444	43.0356	399.395	12.1616
1127	-1	10	aP	Asymptomatic	19.0015	35.2085	16.7842	244.792	39.4121	25.4653	13.6982	2.85059	5.04297	45.1231	10.373	67.5674	4.63476	5.27295	4.38867	56.4175	41.145	7.2251	4.13232	8.375	7.57471	1453.72	8.12256	13.1958	4.92334	5.00928	4.98632	9.10108	4.80908	6.30518	4.10987	3.91504	11.8057	28.1831	18.1675	1.60938	2.06885	4.55175	17.7285	5.27637	5.43213	76.3374	1.83594	1.59912	12.1758	5.1709	17.6123	3.81103	2.13671	3.01318	10.1499	15.4956	3.07618	2.51758	3.00781	2.52685	5.8833	6.30322	3.16308	2.87891	1.7959	3.64697	5.55762	2.06201	3.01074	2.66553	3.81055	3.84228	8.48536	2.92285	246.512	55.5679	108.033	1558.42	1237.97	115.559	571.389	10.3916	50.2192	2269.5	1415.98	1658.53	1085.5	51.8657	53.2881	1573.24	4399.5	298.317	51.4336	248.387	434.884	109.283	446.358	516.529	47.9351	319.932	47.3779	1210.32	54.6982	333.494	52.0947	339.042	1136.21	992.132	289.808	125.906	14.0449	36.5337	683.437	879.903	41.6616	150.814	8.59521	20.1592	548.219	495.184	933.424	392.284	22.4541	20.5869	599.932	2144.26	45.3169	19.0503	69.1089	196.086	21.9521	91.8945	99.8174	20.4458	54.915	21.9561	358.546	21.3203	63.334	20.2217	117.581	112.45	335.508	74.6001	138.872	87.8823	24.2217	295.485	51.5625	32.1455	41.7817	6.96485	23.4673	188.09	55.3887	171.965	180.672	22.3081	26.3086	124.034	175.773	67.707	23.501	46.6206	165.335	11.9434	48.0581	879.175	22.5811	57.3052	23.3833	35.2119	27.019	16.1367	24.6997	96.7612	24.3247	194.039	64.6675	16.6875	8.64942	13.2524	638.908	472.77	21.8311	1332.8	3.96533	5.84277	107.282	23.1211	123.735	9.82519	6.62646	6.64209	153.087	139.04	46.1519	7.11767	42.7095	6.48194	12386.4	13.7822	18.5518	7.6914	6.8833	6.25146	12.3809	5.92286	7.56884	6.48095	3.69726	9.71143	57.0674	5.56104	11.1216	4.40039	8.75684	90.8149	18.7266	6.8584	29.2842	3.98242	3.90429	42.706	5.23584	19.1548	7.83056	1.958	3.5044	19.9058	40.4741	18.4053	3.07666	3.11279	3.53418	10414.7	3.55323	7.65137	3.56347	3.13867	2.88232	3.26416	2.03222	4.30957	2.08692	13.0098	3.06348	15.0488	1.24609	7.44035	5.37846	8.25076	22.8391	8.58797	4.36133	6.79387	4.3033	3.35728	15.5569	5.84236	10.0086	5.52393	4.94997	4.64066	9.70257	1	4.85374	5.46289	6.4825	5.78756	6711.85	7.25916	5.28099	4.90136	3.33259	6.73768	5.42255	3.63969	9.79064	3.17026	7.45988	6.5542	7.29534	6.77941	5.54541	4.29932	4.70069	23.1831	5.8789	3.16602	6.81738	1.8462	1.85938	15.9312	4.77246	8.44971	4.91504	2.86475	3.18897	7.77783	8.6543	2.90674	3.28321	4.40772	3.72949	6712	5.62598	5.64795	3.39648	2.85938	4.17871	4.42578	2.10889	5.67675	1.5454	5.11523	6.25195	5.93897	4.44825	481.409	53.1084	178.768	1205.83	2950.86	165.584	546.499	14.1279	67.7554	1914.51	1053.44	1286.28	1672.27	67.5313	64.041	2254.7	4566.7	325.941	62.7529	6027.49	663.075	155.225	568.863	811.415	64.3511	459.786	57.7964	1620.18	72.2759	514.344	69.4185	336.591	1100.46	1003.65	246.728
1128	-1	10	wP	symptomatic	328.041	114.683	17.1045	362.456	258.934	71.7539	23.0142	1.87598	4.61523	129.315	23.2075	79.7183	4.84912	4.50391	4.51464	19.0898	100.111	8.52637	2.92481	8.19239	3.97119	279.327	13.772	8.90039	3.5625	3.98194	3.94434	7.59765	3.5747	6.07812	3.81982	5.19336	10.1904	48.2993	4.32031	9.68946	2.50635	3.38281	20.5127	883.74	4.12744	4.23633	2.63574	1.94287	11.9819	5.00489	28.2241	1.82031	1.94922	3.19678	4.75342	24.1963	6.66016	2.61084	3.08447	3.78613	65.0093	8.07372	4.16064	2.51611	1.69922	4.21924	3.32861	3.14014	4.68164	3.05566	2.66455	4.47021	15.1504	3.87696	171.137	70.8228	37.3115	878.503	996.134	40.7627	324.089	5.65235	18.5713	1446.53	272.745	868.023	130.954	17.4946	17.2964	487.499	1543.25	99.7607	17.0049	120.031	72.2627	92.0762	80.1196	65.1714	16.9145	38.936	17.1172	332.819	17.3037	52.3413	17.1865	602.658	367.703	692.553	34.2715	39.335	8.59961	16.4453	181.296	985.518	19.0957	103.705	4.81641	9.44776	345.687	113.264	653.57	30.1992	8.8872	7.33203	315.859	1582.08	16.5679	6.84082	37.9927	29.9541	10.5547	21.8066	21.9145	9.27685	9.74609	8.4292	203.753	8.68018	11.9199	6.62109	196.359	31.71	317.958	8.89892	36.7588	6.70752	14.7085	74.1406	18.8511	19.8496	41.5171	4.36231	8.06982	162.307	67.6172	188.71	43.2183	10.7866	9.66358	46.9609	142.785	93.2612	9.0166	38.2622	143.578	6.36231	30.8755	25.5767	10.272	29.688	8.18262	36.9038	11.2764	11.1084	9.64502	115.152	27.2803	171.145	11.9565	1928.58	90.7773	25.853	1702.96	4615.63	250.242	51.7944	7.83301	9.97021	434.87	35.2661	224.37	28.9639	11.0537	9.22852	38.6807	268.6	17.2456	9.81493	33.3872	19.7617	1914.24	19.394	26.3467	10.3994	9.81152	9.55761	19.7656	8.25587	7.97021	7.83252	7.90625	16.2842	89.1748	15.6548	820.333	6.8247	16.7778	267.762	2885.61	18.2373	9.27538	5.7456	6.36523	40.6055	11.7197	23.4814	10.1582	5.30908	5.96826	20.5034	57.4761	3.04004	4.09424	14.7324	6.68457	125.131	8.59668	15.0039	4.86523	5.12305	4.52832	4.30469	3.67724	2.98145	3.62305	12.7388	5.1753	13.5347	4.84717	171.191	5.96537	10.2249	30.427	410.701	6.40185	6.59856	5.71248	3.37876	10.9334	3.96248	9.12188	7.79834	4.33083	4.15726	8.67815	2.95861	5.00413	5.07373	5.857	5.31735	149.613	3.71864	5.62718	5.82226	4.69782	6.56434	5.98554	4.18167	8.39806	3.91294	7.51067	4.26123	3.55657	5.33849	169.296	4.88623	6.67481	30.771	407.992	5.20655	6.62207	3.25537	1.88086	11.3076	2.89258	7.56298	7.18945	2.24561	2.70557	6.75342	10.8936	3.05713	2.89405	3.78222	3.25928	149.765	2.08545	5.99414	4.31738	4.22461	4.00537	4.98877	2.65087	4.28418	2.28808	5.16602	3.95899	2.2002	3.00733	313.973	87.2959	457.594	875.319	2416.21	42.3486	382.484	8.07227	25.4512	1276.76	237.912	563.793	197.335	21.4541	19.2842	430.615	2467.11	86.6982	18.2583	7731.85	108.861	182.045	74.2236	66.5049	20.7471	60.5674	19.5054	653.643	19.5	40.1104	20.0234	1097.18	385.71	724.685	20.5747
1129	-1	8	wP	Asymptomatic	5.7583	3.09815	7.1914	12.1953	8.15478	4.02343	4.37402	2.99414	3.78417	12.6602	3.88818	8.85157	2.00293	5.05371	2.146	3.26905	48.8955	1.22364	2.15869	5.50587	3.7124	6.69531	1.71094	4.37793	4.06934	2.4248	3.08594	2.79883	3.07422	3.34131	2.4541	4.04101	4.26562	17.6108	3.44823	7.22168	2.07569	3.57861	12.0693	3.14161	2.8208	2.28662	2.22656	1.24121	8.85449	3.19141	19.5737	2.98194	1.7832	3.5874	3.48096	6.62158	4.76758	2.05127	3.60937	1.48535	3.45214	34.5366	2.9121	2.46728	1.4043	3.55664	3.22461	1.97168	2.49853	1.91065	2.35498	3.49951	10.9863	3.29688	154.067	62.5884	54.5156	762.322	139.948	59.9448	110.484	9.88965	30.5215	672.674	225.813	831.012	322.135	30.8814	28.5454	573.838	1012.22	256.459	25.5679	138.907	89.6851	87.7344	148.333	108.78	25.5527	54.3872	25.106	241.011	30.9844	30.5996	30.3198	76.6323	148.735	635.647	34.126	23.4053	5.31787	10.1123	227.221	61.23	12.6607	26.3701	3.91504	7.21826	110.977	66.5107	422.708	38.749	5.30419	6.2373	98.73	515.346	21.9854	5.94531	28.5312	14.8398	10.4561	16.7857	17.6904	5.70654	5.75488	7.00683	52.0371	6.22461	8.10254	5.55518	9.41651	12.3359	178.009	4.03174	5.60254	1.65087	1	7.67334	2.00147	3.26221	1	2.1626	2.8623	4.3916	2.958	6.8252	3.73828	3.71826	2.27588	1.03076	2.13867	1	1.54345	1.71241	1	1.93408	2.87647	2.60401	1.62988	2.86426	4.06885	3.09815	2.854	3.35254	3.22754	2.37451	1	4.01075	2.31543	89.2412	15.082	22.7046	458.21	343.128	33.4644	41.9629	9.52148	12.6147	229.127	50.3306	381.051	6.2583	13.6055	11.5552	58.3779	231.013	33.6309	11.5142	108.802	16.1514	151.722	40.2085	36.8354	15.0259	12.6587	12.6562	31.6421	11.1914	12.0254	10.1348	5.55127	29.6943	130.589	20.0664	27.0181	8.39794	14.8467	112.008	14.6436	15.9365	10.4853	5.65088	6.50586	62.4531	15.3511	38.0977	7.35449	6	5.62696	22.7939	59.4937	3.99512	4.34229	16.5146	8.0918	13.2114	10.8662	12.4829	6.0039	6.40137	5.85693	6.58399	5.08349	3.50586	5.08594	13.7227	4.40869	19.4194	4.44434	8.58586	4.74662	14.5701	57.7141	11.4366	5.97559	2.67668	5.02645	4.952	20.9246	5.253	21.0521	7.90234	3.57692	3.12846	7.13664	10.6334	6.52366	3.68164	5.60359	4.9233	33.7456	10.0443	4.80589	6.28906	4.38386	8.66737	6.7038	4.34916	7.80138	3.96176	7.25578	5.47657	11.5683	5.14806	6.69092	3.66748	11.02	58.0581	8.72754	4.78028	2.70019	2.56934	3.4541	21.2988	4.1831	19.4932	7.29346	1.4917	1.67676	5.21191	18.5684	4.57667	1.50196	3.52881	2.86523	33.8979	8.41113	5.17285	4.78418	3.91064	6.1084	5.70703	2.81835	3.68749	2.33691	4.91113	5.17432	10.2119	2.8169	251.286	56.499	499.039	736.441	373.694	70.1416	101.859	10.7354	30.894	454.767	250.65	704.384	286.824	28.2773	28.7778	539.21	1399.22	317.563	24.5435	9629.92	93.5879	134.157	153.989	122.002	29.1836	81.7515	24.5864	407.431	28.6968	29.4922	30.5977	80.6968	123.861	634.592	24.8975
1130	-1	11	wP	symptomatic	29.7339	121.562	9.97558	94.5034	46.5698	44.4331	18.666	1.93457	3.32519	72.1231	21.9785	36.0049	3.94385	5.46778	3.70606	20.8584	77.1201	15.0244	2.42236	7.11133	4.69092	714.645	37.3691	9.53565	4.45703	4.73926	4.0039	7.17188	4.40821	15.0166	4.38232	3.45898	7.62842	36.0981	12.2168	2.39356	2.58887	1.60107	4.24413	2.78271	2.23828	3.03955	2.12109	2.48388	6.76465	2.22315	3.75097	2.92773	1.97461	1.88868	5.69776	5.95898	3.14062	1.4961	2.8247	2.72022	2.53076	3.20703	2.08056	2.9707	1.84961	3.44726	3.93066	2.09473	3.70312	1.99707	2.24316	2.85986	6.49561	2.78516	39.8032	12.2627	19.0117	222.111	32.6309	20.3877	68.8208	4.05127	8.12744	165.483	123.592	279.527	18.8711	6.63818	7.8667	158.117	578.696	16.3931	6.8584	53.9116	46.8408	23.4722	52.2456	41.2754	8.72021	18.5508	7.10302	154.155	8.29395	26.9697	6.76124	24.4712	47.2026	435.709	14.3726	13.0986	4.27099	6.97851	72.3354	99.9966	8.5044	20.2417	3.89892	5.22901	43.6343	34.5391	175.09	3.99023	4.42822	3.28125	80.0967	688.055	4.79052	5.71387	19.4067	17.04	4.97363	13.3057	13.4331	4.56397	5.53467	5.21728	50.9834	4.41797	7.50977	4.47071	65.3237	10.5361	170.201	4.93066	69.1836	5.54638	13.4062	120.131	21.917	18.4644	18.3091	5.01954	8.52246	66.4639	34.4272	93.0713	11.6914	9.60108	6.99756	43.7358	81.8096	134.119	8.20898	25.4058	42.0151	7.59033	22.5244	16.3687	8.9668	90.0718	9.03858	44.2407	9.74267	14.7412	8.94336	41.0806	18.0415	65.8364	9.75732	55.8325	102.12	13.2812	154.003	24.3076	16.5742	26.4439	6.74218	6.63721	204.795	22.9097	107.651	4.4126	6.28125	5.70704	36.6265	145.574	16.791	7.09619	18.3569	9.48389	5117.45	15.7959	25.4004	6.20605	10.3252	6.51562	10.665	6.24463	6.34618	6.96094	5.64209	12.7534	43.4536	8.75098	22.439	6.27587	10.3687	90.4697	16.6694	8.83105	10.7436	6.46777	3.89258	74.5869	8.09912	17.7959	10.356	3.33545	3.7627	23.6235	58.9463	3.17578	3.30371	4.51562	4.82031	915.835	3.73145	13.4111	3.61816	5.67725	1.52637	3.6709	2.06885	4.62305	2.2998	15.9917	4.99316	9.87012	5.11914	7.93352	4.87259	7.29518	49.5661	8.74471	5.1709	6.72844	6.42781	3.32603	27.3421	4.45467	6.17169	7.80566	3.6697	4.88871	6.56584	9.18322	5.05198	5.80518	5.58259	4.51314	654.916	4.8949	6.63401	4.22753	5.74421	5.64491	6.51434	4.12162	9.34386	3.26547	9.26506	5.31152	9.20159	5.36827	6.03858	3.79345	3.74512	49.9102	6.03564	3.97559	6.75195	3.97071	1.82813	27.7163	3.38477	4.6128	7.19678	1.58448	3.43701	4.64111	17.1182	3.10498	3.62549	3.50781	2.45508	655.068	3.26172	7.00097	2.72266	5.27099	3.08593	5.51757	2.59082	5.22997	1.64062	6.92041	5.00928	7.84522	3.03711	49.4819	8.06543	294.156	244.509	118.078	21.5547	81.2812	3.85987	8.29541	132.466	93.1992	251.733	32.728	7.9292	7.50342	152.214	798.123	14.7988	8.11133	8100.43	61.8828	29.3096	48.4048	40.0044	7.39453	33.8096	7.89306	129.831	7.23682	23.7471	5.26758	100.852	35.2627	642.324	18.5249
1132	-1	8	wP	non-infected	36.1406	6.18458	17.5791	184.942	35.8579	20.6401	10.644	3.07422	4.97803	33.5864	10.3057	32.9614	3.91992	6.44532	4.00781	12.3208	47.875	7.08056	4.65283	8.57032	6.02881	508.498	9.40722	65.6504	5.48633	4.01758	5.96582	9.28515	5.10742	8.14209	5.18164	3.27051	6.13526	24.0176	5.48388	6.03369	2.73242	4.05322	11.1435	5.44141	2.68506	4.97314	2.05126	2.77002	10.9585	4.99414	13.2861	1.38916	3.9038	2.60108	9.40333	5.82714	6.05957	2.56446	3.79492	2.11181	2.15429	6.35937	3.86425	4.44922	1.72022	2.9663	3.43945	3.19141	3.62451	2.94726	3.22802	3.28466	9.61035	2.32031	223.758	585.333	159.06	1184.67	407.857	179.64	264.936	42.7832	115.553	1319.42	536.323	4565.66	221.192	114.108	118.02	2940.65	2363.63	275.938	108.241	340.322	238.812	104.916	687.451	195.415	109.298	111.308	106.092	537.875	114.513	586.59	111.878	142.108	346.932	961.82	141.162	178.019	60.6616	57.4224	847.326	385.887	59.2822	115.507	18.9102	37.062	634.203	515.949	4473.9	54.8325	36.2119	35.2769	1507.09	1883.36	38.3984	35.4116	103.502	106.159	35.543	145.838	152.536	32.0933	29.0776	35.2227	369.138	37.9873	106.114	38.8701	101.676	98.4829	726.433	42.6733	25.1025	4.41259	9.33008	162.809	35.395	13.5337	19.417	5.14258	6.37842	123.785	22.6719	83.9136	19.8086	5.854	6.8584	86.1753	73.7905	10.4922	6.46777	22.6372	16.5796	12.854	32.8906	10.0513	6.92139	24.3804	6.29786	37.7876	7.229	6.33936	5.64355	25.396	11.3701	29.2998	10.5835	85.3467	11.5928	28.0674	365.394	42.9219	47.5215	32.0742	5.68213	14.2529	182.175	35.3066	149.882	3.27978	16.5547	14.2188	37.5854	61.7222	53.3433	13.2685	37.7935	14.4863	3192.57	20.9331	191.464	13.5781	8.17579	15.5059	13.4165	13.5273	9.44042	12.0229	6.88574	13.4995	99.7754	12.2285	41.3452	4.31982	11.5898	43.4463	13.2798	9.36621	6.896	4.28907	6.02832	17.6792	9.85205	16.2319	8.45752	4.73974	3.04639	14.4375	26.5605	9.21093	4.13965	6.5498	6.55176	476.681	6.80957	7.91601	4.04492	4.74219	4.12256	2.43018	2.98779	4.12012	3.76856	12.6055	1	8.82911	3.37647	22.8739	4.04545	7.54568	8.13304	8.87117	4.69873	4.09856	3.7574	5.18052	3.88552	4.86043	4.58526	7.37305	4.782	4.2642	6.82464	1.58068	5.16819	6.5664	4.87019	5.08248	279.912	3.8451	8.63304	4.79785	3.81941	6.53993	4.32587	4.33939	8.56017	3.7518	6.98918	4.40039	6.96526	4.97716	20.979	2.96631	3.99561	8.47706	6.16211	3.50342	4.12207	1.3003	3.68262	4.25976	3.79053	3.02637	6.76416	2.69678	2.8125	4.89991	9.51562	3.22119	4.38672	2.79541	3.02441	280.064	2.21191	9	3.29297	3.34619	3.98095	3.3291	2.80859	4.44628	2.12695	4.64453	4.09815	5.60889	2.646	581.248	861.194	256.43	913.833	630.306	246.391	223.425	69.5825	184.842	959.418	586.777	3167.57	222.876	174.109	184.06	2318.72	2467.27	322.615	165.834	3091.22	354.864	147.87	828.12	337.192	180.696	166.271	177.872	1000.33	184.639	680.867	180.152	229.13	335.469	969.19	107.982
1134	-1	11	wP	non-infected	112.32	7.81397	17.5244	157.952	15.5195	14.5469	9.97754	2.59228	3.0376	49.0889	7.30517	37.4551	2.29395	3.99023	2.729	21.3379	93.7988	7.3584	3.06397	6.41602	2.64698	399.792	9.01074	8.22217	3.5752	3.75097	3.69678	5.28809	3.69873	4.04737	3.67188	2.79736	18.0938	29.3447	10.3086	2.44775	2.4707	2.479	10.6206	3.26367	2.36915	2.7749	2.09277	1.40283	7.31787	2.69043	7.50586	2.99658	2.07568	2.3501	7.65088	6.68457	2	2.06006	2.7998	2.79444	3.51415	3.12304	3.71044	2.00097	1.66602	3.57959	3.65039	1.66699	2.91308	1.92627	3.20996	3.39111	7.54785	3.15528	241.197	51.8901	95.8828	1401.15	118.137	60.0469	405.615	11.5215	23.4834	948.403	347.062	984.612	141.131	22.1401	24.5552	543.286	1612.01	105.377	22.9746	133.841	109.486	775.477	145.038	151.504	21.5142	27.6104	20.9092	224.462	22.9917	161.469	24.8057	282.628	123.126	474.376	131.266	38.873	9.21436	23.6895	549.813	133.694	20.8159	128.747	5.79297	10.1133	455.107	136.705	799.044	34.7524	12.4326	10.9746	330.452	1444.64	22.3076	10.6953	37.4829	48.0151	114.476	37.7754	45.4648	11.7832	9.31787	11.4897	140.026	11.5547	38.1226	9.48242	140.842	31.6851	381.234	25.6455	8.98145	2.20849	4.8125	20.7251	7.68603	4.93897	6.90625	2.95361	2.34326	28.1226	7.30273	21.979	3.20606	2.49951	2.48047	21.3003	30.2378	10.6445	3.4497	4.65185	7.9917	6.05615	6.0166	9.21192	3.21534	3.52002	2.82569	5.97608	3.25147	7.48633	3.46338	48.3125	6.48193	10.2529	4.66113	109.677	3.40234	6.24365	118.306	9.13965	5.86719	5.77148	2.48144	4.15967	40.6445	8.5415	34.4736	4.61475	2.74121	3.62403	14.6607	59.8916	4.44482	2.45117	5.79492	5.07715	1568.34	6.06104	12.9688	3.1206	5.14893	2.70751	5.18554	2.92237	6.11914	2.84277	5.55859	7.34522	12.9678	3.44776	16.1113	4.25732	7.4961	16.8682	12.6235	6.89258	7.80126	2.53222	3.97754	30.8872	5.43701	7.13965	10.2671	1.80371	1.65235	10.8862	56.7188	3.10888	2.54053	2.64258	3.41016	53.2583	5.11524	20.9033	1.81054	3.77148	2.29297	1.19678	2.57812	4.26025	3.17921	13.4053	5.5918	6.08594	5.26172	8.23674	5.02298	13.8689	11.282	6.77156	2.79248	8.42179	5.52351	3.44517	14.1907	6.55867	5.23272	10.7925	4.26784	2.87162	10.9877	12.3766	9.05491	5.06641	5.67781	6.5566	26.5132	5.67908	10.2995	5.38037	4.68659	6.07606	5.93719	4.88236	9.9215	3.14096	6.497	8.13135	8.58586	8.24132	6.3418	3.94385	10.3189	11.626	4.0625	1.59717	8.4453	3.06641	1.94727	14.5649	5.48877	3.67383	10.1836	2.18262	1.41992	9.06299	20.3115	7.10792	2.88673	3.60303	4.49854	26.6655	4.04589	10.6665	3.87549	4.21337	3.51708	4.94042	3.35156	5.80761	1.51611	4.15235	7.8291	7.2295	5.91016	308.787	47.6338	458.542	991.971	258.44	63.248	366.676	13.0532	22.3022	656.022	303.027	748.495	137.444	24.75	24.1514	777.544	2132.15	122.534	20.8926	9191.84	151.092	1714.86	143.255	165.903	20.0869	41.5967	20.8267	406.609	23.5137	124.928	22.3574	252.743	81.5952	521.832	117.691
1138	-1	11	wP	symptomatic	4.71826	2.76904	4.22851	3.29786	9.37792	2.81397	3.1753	2.59326	2.21923	11.2441	2.4917	2.51855	2.84766	2.43798	1.42627	4.09717	28.4883	1.20459	1.66846	1.41358	2.63331	3.64648	2.38818	2.81933	1.64746	2.33594	2.85156	2.25049	3.12988	1.93555	1.98046	2.25049	2.33447	6.63623	2.49609	16.21	70.7666	8.2168	30.7549	7.14013	9.97217	6.47803	3.79198	4.73682	18.9141	13.7549	41.3315	2.22607	4.78125	5.00244	32.5596	24.936	4.50391	4.78321	5.61475	4.79101	14.9995	7.60059	6.20849	5.62841	3.50879	6.59131	5.90283	5.28955	12.1289	5.47119	4.41699	7.3247	19.6982	9.14648	245.791	41.9321	75.0869	1010.93	142.309	116.944	161.195	8.70996	30.604	677.48	433.198	1388.19	133.89	29.9468	28.646	722.498	1865.88	118.732	28.8647	188.195	314.765	135.616	211.562	124.702	28.4204	247.229	29.3345	471.854	34.9087	705.651	30.8682	46.1479	210.657	1665.89	53.9956	90.2275	19.0059	60.3633	541.655	175.605	69.9409	89.0723	14.562	33.5474	345.177	346.177	1524.06	41.0967	37.5986	38.8843	394.325	1733.17	31.4199	38.686	96.125	144.354	37.3906	83.521	72.9853	43.5044	106.119	39.6675	300.091	37.5967	132.292	37.9204	26.5518	58.9355	847.035	15.6523	58.6138	9.69824	31.1768	237.911	40.8066	36.5483	27.4643	6.76758	16.9531	183.48	67.9575	173.441	61.332	17.583	19.9438	86.9219	135.987	182.221	16.6528	40.2144	249.07	12.2485	43.4282	27.9058	18.148	301.215	15.5117	20.648	18.5869	14.1997	19.2446	18.3594	27.147	109.797	12.4082	150.269	1459.39	9.38525	297.126	8.9956	32.1831	8.48145	4.79834	6.80567	35.7847	12.6782	55.9922	2.16993	6.58007	5.91602	31.6494	69.7627	9.81445	7.7705	15.6807	6.77051	30.3721	7.8628	7.69434	7.87256	7.42823	7.02099	7.45508	6.66016	4.57861	6.34131	4.40234	8.15967	15.1636	3.24707	12.0742	9.25585	5.73584	40.4502	12.7754	4.71436	4.89501	1.83887	4.3457	18.0532	2.7041	1	5.46973	2.44287	2.6377	7.93506	19.7129	2.71191	4.05664	1	1.9585	1	1.44238	2.15137	2.85644	2.07861	3.72461	2.67432	2.79199	1.75293	1.97656	11.6348	1.71729	2.69189	6.63477	10.4457	5.59671	4.92458	16.2302	7.46102	4.83008	6.7426	6.04793	5.26548	8.40602	4.22029	5.55206	7.67773	4.09304	4.52201	9.23039	3.42101	8.41038	3.44922	5.67976	4.4775	7.89555	4.40467	4.51341	5.78759	5.51863	6.62147	4.23017	4.7935	8.60656	4.26792	8.05559	6.09082	7.28069	4.1798	8.55078	4.51757	1.37451	16.5742	4.75195	3.63477	6.76611	3.59082	3.76758	8.78027	3.1504	3.99316	7.06885	2.00782	3.07031	7.30566	11.356	6.46338	1.26954	3.60498	2.41943	8.04785	2.77149	4.88037	4.28271	5.04541	4.0625	3.2334	3.2627	4.49267	2.64306	5.71094	5.78857	5.92432	1.84864	319.861	45.0107	330.337	839.613	239.702	191.553	148.386	12.2661	40.9697	528.624	400.571	1273.52	180.163	36.9712	40.0547	796.296	2134.96	109.744	38.3852	7707.68	459.684	223.304	328.713	170.729	40.3809	315.455	37.1611	868.083	41.3682	806.561	41.043	48.4775	227.805	1874.5	52.4028
1139	-1	10	wP	Asymptomatic	151.613	14.1006	14.5615	112.449	91.4517	22.5762	13.3291	2.85596	3.66406	65.4922	15.7178	125.913	2.06055	4.12305	2.46728	231.488	121.373	7.39844	2.48291	5.0171	4.1128	211.329	23.6919	6.61328	2.35498	2.66504	3.15332	12.5239	2.55811	2.98828	3.30225	2.4629	8.49219	79.0112	4.97753	1.9497	2.25	2.98925	4.771	2.77344	1.67774	2.1123	1.75	2.69433	4.91552	3.27881	18.7607	1.38915	2.29003	2.35889	3.98389	4.60107	1.90137	2.4502	2.90673	3.29101	1.22216	1.87304	2.56396	2.90528	1.3545	3.05029	2.87646	1.83741	2.21874	2.2998	2.43115	2.01659	11.1641	2.49805	49.2559	6.74365	15.6313	120.889	14.0893	15.2813	56.6899	3.05762	7.27099	80.8481	192.997	201.335	16.8418	7.46924	7.12012	134.576	505.732	22.7134	7.05176	32.2651	22.3252	93.6231	43.5078	21.2334	7.44043	4.63916	7.84473	52.8926	8.12842	26.5107	6.89942	24.3047	40.6787	331.396	18.2778	9.56835	2.97803	5.33692	41.4922	18.0845	4.77295	26.459	2.97705	3.00342	28.9878	78.9863	241.336	5.55273	2.80224	3.33984	64.9795	585.518	5.12109	4.06543	8.96289	7.15577	8.63282	8.89502	7.12402	2.77686	3.58691	3.60986	34.7642	4.1997	9.00391	2.01172	6.00878	9.01904	91.8472	5.44238	5.14893	2.07129	3.88965	1	3.02784	3.22803	3.90869	2.26807	1.91064	8.07276	7.37548	23.3374	8.67091	1	2.23438	7.40332	18.4424	6.87988	1.74707	5.91016	18.9741	1.9419	3.95069	4.46143	2.17286	9.57715	2.42334	6.66064	2.39258	3.8374	2.03271	10.3184	4.55077	7.76465	3.09375	414.325	15.1538	48.9004	380.063	173.836	61.1831	601.858	5.56494	16.3525	4039.71	80.123	529.041	2.11573	19.7573	19.459	262.36	355.953	54.2769	15.415	71.7231	14.1475	961.973	43.5181	65.7769	15.0879	13.6372	16.0225	44.5996	17.4814	14.1133	16.3062	3.17969	33.5278	837.555	60.6025	25.9224	3.69433	12.7607	124.079	10.9336	10.7979	66.0727	3.83984	4.93115	261.945	10.0454	87.8545	7.97607	3.23438	2.39649	13.0747	70.793	5.11524	4.34717	12.0962	3.92676	27.7158	7.80274	13.8618	4.03564	3.24805	4.82617	5.68946	4.24804	4.44922	4.48535	12.2725	3.29736	72.2866	5.4331	8.33586	4.91166	22.2717	56.6208	7.14363	5.64209	10.6186	5.59139	4.70444	38.5906	6.85896	18.3733	6.86963	4.25661	3.29203	14.9975	8.22473	5.75461	5.91651	6.98884	5.99996	22.8511	5.98182	6.85423	3.08496	7.10554	5.99842	6.16913	4.74955	10.8805	4.28842	8.16985	5.68896	20.3339	7.17296	6.44092	3.83252	18.7217	56.9648	4.43457	4.44678	10.6421	3.13428	3.20655	38.9648	5.78907	16.8145	6.26075	2.17139	1.84033	13.0728	16.1597	3.80762	3.73682	4.91406	3.9419	23.0034	4.34863	7.22119	1.58008	6.63232	3.43945	5.17237	3.21875	6.7666	2.66357	5.8252	5.38672	18.9775	4.8418	52.7256	3.74414	775.185	274.956	28.2441	13.4565	61.1968	3.63184	6.27491	73.4951	204.692	262.778	38.3252	6.42041	4.5	206.521	882.311	22.3403	3.73096	9932.89	40.1577	191.715	31.7715	20.5669	4.71582	5.46289	5.87891	105.492	7.98389	24.2974	6.22265	44.3872	25.2891	574.226	14.1611
1158	-1	11	aP	symptomatic	7.95166	3.28272	5.37207	11.6514	10.7739	1.99169	4.40918	1	2.05077	13.2954	2.71142	4.42138	3.94922	3.29101	2.05957	4.09667	27.9731	2.65234	1.4126	2.11621	2.67921	16.165	2.59472	3.01611	1.52979	1.15625	3.41065	1	2.37158	1.84229	2.62646	2.21435	1.88038	11.3989	4.10058	5.96875	4.0166	5.51709	26.436	12.1909	7.33593	5.01319	2.82714	2.71533	25.4268	10.0503	25.5845	2.71093	4.1709	5.02295	22.2793	14.5669	2.18994	3.52637	6.21631	4.52197	7.02979	7.19042	6.05518	4.85351	1.69336	4.16552	8.1289	3.19629	3.17285	3.74365	4.21631	6.64013	26.5542	6.95117	50.4277	19.0913	34.376	288.421	30.791	73.1826	148.536	5.11768	18.019	293.491	458.21	829.65	39.4033	16.7764	18.1221	440.672	1321.07	61.5547	15.5898	118.474	82.2773	175.984	72.2778	96.0918	17.9614	36.3364	17.3086	257.977	19.9658	33.4614	17.4575	135.196	66.0244	439.83	35.2895	23.1768	5.63867	13.0615	152.67	58.0356	15.4863	47.2236	4.25976	6.82568	98.3267	308.728	584.364	12.228	6.08056	6.58593	233.232	1383.06	12.5186	7.7583	34.147	44.0732	23.8149	21.7114	18.3535	7.09473	10.1187	5.5459	134.294	6.75	12.5391	5.87988	86.9854	18.4458	305.867	8.14648	86.4619	12.4224	22.751	323.088	43.5181	26.6982	42.2602	10.3311	13.5112	250.732	152.329	427.033	34.9707	12.501	9.98633	87.6103	367.223	33.7998	12.8613	91.3218	244.137	28.0723	37.1328	41.3374	12.8555	70.8203	13.8667	84.8267	11.5513	18.0469	12.3721	1846.79	30.2612	174.508	18.2754	657.449	85.9155	34.7012	1068.88	9810.2	59.5898	141.396	8.46387	17.603	1085.7	88.4609	523.938	4.90137	22.2769	16.1377	1129.49	1250.71	85.3604	15.2349	54.5884	23.0654	8202.5	86.52	226.717	18.0151	15.5083	16.5444	75.4722	17.7075	19.4946	17.8032	15.8091	44.418	257.991	36.3403	190.091	10.3867	17.6968	528.733	7485.5	22.814	30.7988	5.19482	7.90625	239.535	33.606	202.722	9.79247	5.76318	7.57422	44.6685	315.072	26.9766	6.70215	19.6523	10.5796	4615.44	21.4521	23.6055	7.21484	7.6001	6.04443	7.11377	6.37109	5.26953	5.41504	14.1353	11.5684	52.2656	20.0781	7.93401	3.32523	12.9851	40.1931	134.539	7.75977	6.79338	4.04988	3.65806	12.2205	6.26814	11.0955	8.07324	4.69362	4.58451	8.72942	2.64611	6.89231	4.5625	7.63826	5.60201	2408.46	6.9242	4.84349	5.24511	2.82282	6.13612	5.07392	3.9932	9.07091	4.09946	6.69963	4.42578	12.5453	6.03966	6.03906	2.24609	9.43507	40.5371	131.83	6.56446	6.81689	1.59278	2.16016	12.5947	5.19824	9.53662	7.46436	2.6084	3.13281	6.80468	10.5811	4.94532	2.38282	5.56348	3.54395	2408.61	5.29101	5.21045	3.74023	2.3496	3.57715	4.07715	2.4624	4.95703	2.4746	4.35498	4.12354	11.189	3.7085	56.2622	13.2832	359.125	272.158	83.3789	117.694	90.0044	6.50147	21.9014	261.483	257.133	583.11	93.79	19.0278	17.7217	534.521	1606.42	57.2651	16.8193	8475.61	107.807	301.518	62.2891	141.221	15.7378	42.0078	18.0493	408.895	19.5742	28.6909	19.9697	192.398	56.8813	608.882	30.2246
1159	-1	11	aP	Asymptomatic	7.14892	2.45167	3.6748	3.33691	8.47412	2.81836	3.67676	1.79004	1.82958	11.374	1.72998	2.083	2.48242	2.74121	2.46338	3.39941	34.5522	2.31739	2.11572	1.25391	2.37744	8.53466	2.3291	2.78418	3.54883	1.95166	2.92188	3.70605	1.91797	2.65674	1.83984	2.94434	2.69824	9.64258	2.47558	3.80958	2.16895	3.43164	11.8408	4.04053	2.76953	4.15527	1.9707	1.81934	11.3096	3.57227	19.2417	2.48339	2.4663	3.6875	6.06202	5.24316	2.67676	2.20899	2.75195	2.83399	4.35107	12.3994	2.71484	2.37256	1.56397	3.30713	20.6084	2.18115	2.47704	2.34619	2.10059	3.17138	8.85791	2.99609	76.1421	63.6499	53.3975	555.968	158.688	71.1382	444.775	4.74463	15.3286	353.864	487.13	464.655	297.328	14.8149	15.1865	329.835	1312.76	31.8311	13.3491	178.153	71.6235	38.0625	128.888	59.4517	13.794	81.1729	14.2104	362.773	15.9473	181.437	16.0742	67.4438	64.6079	624.911	28.1074	34.627	44.417	34.7466	515.866	248.091	31.4692	442.002	5.23926	10.5723	303.809	415.663	661.291	106.655	9.29444	9.70069	266.736	2105.36	15.794	9.06934	102.654	50.6611	20.6123	52.9229	42.4414	10.4595	50.8184	10.334	255.2	9.94775	38.0147	9.00976	45.2852	31.1309	694.62	14.1431	23.4805	4.5459	12.8135	137.014	18.3467	18.6323	19.9507	3.10254	6.20508	70.4087	361.453	97.4521	44.3389	7.97803	6.45264	54.3472	119.064	88.0762	8.38379	24.4951	30.748	20.2676	23.0103	15.1313	7.70215	83.0449	7.36963	14.9688	9.17041	9.71093	8.31347	6.65137	13.9116	63.1367	9.27393	2286.33	5.09034	19.2852	184.678	6.33789	19.0352	157.287	2.98144	6.57715	1327.43	24.7793	166.946	16.6416	7.40234	6.21241	25.7759	53.3413	7.61963	6.36132	25.9341	6.6167	616.379	14.2754	16.8896	7.70702	8.39454	8.84912	16.5059	6.43652	10.1416	6.77148	3.36572	12.2192	193.092	25.9453	137.968	2.24804	4.05957	44.3721	11.356	4.19873	8.65673	3.12647	2.69921	35.2417	2.01123	3.16993	8.3081	1.82129	1.91113	6.78174	25.5186	1.17822	1.92481	2.23975	1	12.9316	1.62012	4.08447	2.6831	1.00196	2.99024	1	1.23144	3.4043	3.21875	10.9272	1	5.45899	4.97119	96.5873	3.09525	8.83083	10.1408	4.22273	4.75098	4.90324	4.58015	4.64976	10.2649	4.49031	6.1751	7.25879	2.89284	3.89066	10.1454	3.87316	5.05638	4.65332	5.69197	5.39791	30.2261	4.31288	5.07152	5.83251	4.32575	5.89979	5.22821	5.36137	9.42931	3.59018	5.71868	4.71973	9.06389	4.61583	94.6924	2.01611	5.28076	10.4849	1.51367	3.55567	4.92675	2.12305	3.15186	10.6392	3.42041	4.61621	6.64991	1	2.43897	8.2207	11.8081	3.10938	2.47364	3.61719	3.33984	30.3784	2.67969	5.43848	4.32763	3.85254	3.34081	4.23144	3.83056	5.31543	1.96532	3.37403	4.41748	7.70752	2.28467	158.629	141.63	300.001	560.193	599.648	129.624	540.352	7.45166	24.1104	421.116	542.504	650.439	668.34	21.5405	23.9575	625.21	2384.95	47.7134	20.5757	8667.6	151.795	79.5791	174.905	121.93	20.4746	215.293	21.0269	1217.06	21.875	311.996	23.0518	118.943	98.0464	1196.69	32.0474
1161	-1	11	aP	symptomatic	5.50927	2.42529	5.39453	6.44043	13.1328	1.96874	4.40918	1.59131	2.47558	11.2905	2.31055	4.6123	3.11231	2.88964	1.01026	4.1372	38.0962	2.78906	1.83643	2.28907	2.146	19.2139	3.43798	2.13623	2.97852	1.97168	1.81054	1.43164	1.35059	2.47901	2.22754	1.33447	2.0957	6.87305	1	5.28565	6.56982	5.38037	16.2729	11.9893	7.95264	3.83057	2.90136	3.8706	10.394	7.72607	16.2793	4.09863	3.74658	4.3877	8.93799	10.9302	3.25293	4.27393	3.85937	2.91357	35.063	5.65332	5.65429	4.21093	2.19043	4.6499	4.56592	4.20313	4.64062	4.27393	3.54395	5.32274	19.083	3.67675	150.673	34.0122	89.4678	305.896	65.1455	84.4453	276.305	9.96533	35.0635	325.519	301.054	424.894	56.2642	35.2402	36.8408	1039.16	1040.79	125.865	32.1011	153.992	51.6426	254.753	190.591	118.534	34.2188	23.6792	33.0566	396.925	37.8184	76.6382	35.6733	109.868	342.838	944.11	42.5815	45.48	8.3916	31.9463	158.27	65.8379	28.9404	67.4141	6.72412	10.207	98.2573	176.921	312.825	76.4341	11.6382	11.5996	768.784	1051.34	26.8809	10.5942	52.4829	20.9878	29.8438	42.2046	30.7017	11.1045	7.833	14.4854	206.099	12.4014	18.167	11.2031	35.1138	61.1494	597.552	11.6274	13.0684	3.69482	8.32325	37.5249	15.7158	11.4273	15.519	3.31836	5.58935	33.7095	133.584	40.2344	8.49756	5.73047	6.26661	37.2524	48.7661	12.9199	5.71923	20.9253	27.1094	6.20899	14.1138	19.8652	5.98243	20.2305	6.00146	15.457	6.05615	7.76855	5.03809	6.84815	15.5259	41.2168	5.69531	50.0693	73.2485	16.707	928.375	8533.45	832.838	48.0395	5.67774	8.10595	124.683	39.6528	179.871	3.60547	10.02	8.09814	79.5855	412.466	20.4888	8.86572	31.5015	12.5688	7080.68	24.4263	17.6846	9.47607	5.68116	10.3633	14.0737	7.14551	5.36279	10.2339	3.70996	11.9692	68.9238	6.03419	12.7505	4.54199	8.05957	227.362	3722.75	13.377	11.561	2.07714	3.51611	37.2954	10.1104	63.3472	5.9248	5.60351	3.18115	11.6284	192.961	3.02149	2.98047	5.4043	2.38867	1930.57	6.78857	4.23194	2.70702	1.35303	3.93848	1.09863	2.26562	3.44921	2.80421	10.4722	1.26465	18.2139	4.91553	8.28264	5.83353	13.801	46.7444	660.323	23.0757	9.67179	5.58162	4.58726	12.0193	7.71101	17.4881	8.32226	3.76149	4.73637	10.266	18.9738	5.54368	4.82959	7.95613	5.09908	1619.4	9.64246	4.99388	4.93896	4.39216	6.59608	6.05146	4.65824	10.5201	5.1893	7.82512	7.24023	11.9521	6.66417	6.3877	4.7544	10.251	47.0884	657.614	21.8804	9.6953	3.12452	3.08936	12.3935	6.64111	15.9292	7.71338	1.67627	3.28467	8.3413	26.9087	3.59668	2.6499	5.88135	3.04102	1619.56	8.00928	5.36084	3.43408	3.91895	4.03711	5.05469	3.12744	6.40625	3.56445	5.48047	6.93799	10.5957	4.33301	131.108	17.4141	111.131	261.999	146.605	82.8818	261.111	7.54053	34.0606	271.856	247.717	300.396	149.254	36.5591	34.251	1431.63	1271.54	128.916	33.061	8834.21	50.3599	471.894	161.548	118.929	35.9663	24.523	31.6436	691.227	33.6773	63.9902	31.6309	146.934	141.371	1085.27	37.3809
1162	-1	11	aP	Asymptomatic	15.9839	3.45312	4.89502	368.994	12.4243	4.43066	13.2051	1.19678	2.48339	42.7783	3.6416	24.3667	18.4883	3.20703	1.44531	3.98144	28.208	3.05469	2.1958	3.10596	2.95752	41.6645	3.82324	3.61132	2.38135	2.66553	1.53857	3.21484	2.49756	2.21338	2.24755	1.11328	2.9668	12.2915	1.0747	11.1636	9.12255	7.8833	61.6582	210.277	9.63721	19.1328	2.83496	4.58105	134.397	19.0757	134.251	3.98681	4.34179	4.95069	25.6987	27.0225	17.1641	4.28027	11.9766	5.91895	9.22461	19.853	21.0806	5.05273	3.56153	4.62744	16.6416	5.9917	25.6421	4.96191	30.8447	10.7266	59.0112	7.58984	103.904	38.2153	92.2617	376.54	82.8223	113.34	1095.49	6.24122	41.1592	1044.45	499.585	518.402	371.199	45.1963	46.7651	1291.92	2577.14	857.645	42.8506	461.217	83.3437	81.0234	171.238	347.993	43.373	301.141	39.5723	944.353	47.2539	115.817	48.1426	113.748	119.415	843.002	151.871	35.9302	7.57812	27.9238	88.1118	91.9736	31.3355	148.125	4.01075	13.043	227.443	260.826	451.273	89.8857	13.2451	12.7666	602.377	2183.1	150.091	13.3691	146.048	47.1846	7.44922	38.1606	86.5557	11.9331	70.6768	12.7104	511.631	14.9087	20.46	13.6357	21.5449	19.4712	243.28	28.6387	187.513	11.8032	22.8174	178.842	41.9331	24.7095	46.8496	7.64893	13.2983	185.714	262.936	196.731	307.263	12.0454	12.1577	133.556	777.893	103.092	12.7334	153.511	1990.21	12.5161	65.6704	56.4565	13.5142	165.228	11.8359	97.5181	12.561	24.7812	12.645	57.5967	39.3125	180.225	29.2378	3317.13	1056.84	216.819	13146.4	8917.18	855.776	1350.47	15.6899	52.3232	11442.9	427.005	4581.68	267.697	51.8682	54.9014	4412.13	1375.86	390.48	62.1616	284.51	53.5991	9939.96	166.917	2027.39	56.71	64.3633	54.0732	180.564	61.8652	81.7432	56.7939	67.1147	101.761	1626.16	124.076	1759.57	20.8428	46.9756	11020.2	4156.85	67.5674	350.166	7.51611	21.7778	2835.29	66.0371	1827.55	215.5	19.4136	14.1265	216.52	205.084	38.377	16.8379	54.6553	12.4287	5595.09	33.6787	270.147	14.8945	17.1621	16.5244	24.5298	21.4629	11.4126	14.9766	19.6108	21.8652	476.269	32.6519	1217.19	20.1324	48.1165	5079.87	1283.85	81.1162	151.443	8.5699	10.2997	309.176	23.0157	416.414	141.979	9.7239	10.1675	431.388	48.9322	11.1496	10.2725	22.6075	10.9799	4044.83	19.2133	212.627	12.272	7.3614	10.6	13.4084	8.03031	14.7242	10.2787	9.49993	20.6328	87.0165	14.0792	1215.29	19.0532	44.5664	5080.21	1281.14	79.9209	151.467	6.1128	8.80176	309.55	21.9458	414.855	141.371	7.63868	8.71582	429.463	56.8672	9.20264	8.09277	20.5327	8.92188	4044.98	17.5801	212.994	10.7671	6.88819	8.04101	12.4116	6.49951	10.6104	8.6538	7.15527	20.3306	85.6602	11.748	173.922	31.9253	296.293	373.331	193.126	135.444	1025.65	8.03174	66.1328	1028.83	448.604	294.079	434.458	58.6333	57.3687	2534.81	2805.39	894.524	59.4971	8177.28	158.535	147.968	182.952	428.427	52.3584	362.718	50.978	1379.91	59.812	115.246	54.9316	254.303	105.703	886.022	119.308
1056	1	9	wP	symptomatic	5.73389	2.62207	3.79786	1	8.40576	3.625	3.02246	1.85547	3.61718	7.3291	1.45166	3.32763	4.20898	2.82226	1.9956	2.85303	6.32128	1.20557	1	2.43751	1.70167	19.2925	2.14648	2.25	1.64112	1.98536	3.38135	2.38085	1.83301	2.58399	1.9038	1.77881	1.68848	10.3398	2.30956	4.96875	3.21338	3.01562	16.73	3.69971	4.74707	2.7085	7.88574	2.03516	11.1064	4.62158	16.397	3.10791	2.46387	3.10987	34.5542	11.4111	3.71192	2.18359	3.43798	2.8335	5.06884	27.3301	4.1665	3.57861	1.71241	4.27929	4.56201	3.45654	5.47363	3.35938	2.34766	4.87597	11.2695	2.80859	973.628	763.037	114.465	1680.19	242.926	128.512	370.01	11.0957	63.2212	1200.64	585.982	1478.05	539.5	65.165	64.4067	1989.84	6430.71	733.455	58.8784	390.06	783.434	233.413	1514.74	457.62	56.001	175.369	51.2607	733.872	63.8857	4513.75	60.4448	362.452	424.453	1455.54	191.662	340.24	183.962	60.4482	822.931	214.458	67.478	166.228	9.75195	30.9741	458.328	317.251	1893.53	148.895	34.227	31.5571	1282.25	4559.23	143.06	31.228	133.615	318.076	62.1856	310.581	141.437	29.5483	69.292	26.9375	431.002	31.7734	877.207	29.8535	105.169	90.4302	1016.88	63.477	143.5	26.3032	70.5518	658.274	25.7837	111.702	69.0478	8.35254	44.4795	346.107	177.807	412.618	73.4009	52.8521	51.7021	358.877	525.542	908.59	45.0254	148.365	124.529	31.0088	171.712	65.9341	37.2764	479.224	42.4531	69.5176	56.2602	33.2305	44.4902	37.5478	67.1977	498.89	16.2398	860.543	800.308	21.3994	613.479	1792.28	163.042	25.2349	7.73486	8.70996	173.772	35.104	163.062	3.41895	8.98144	9.26562	60.1719	191.272	29.477	7.26074	26.3027	8.24902	7346.46	41.6856	29.1323	11.3018	9.55762	10.0312	20.9912	8.47754	7.96679	8.08349	6.6836	18.4253	59.1919	14.77	115.57	14.3232	31.4434	171.887	18.2046	44.9575	59.0908	9.72802	12.5464	1133.52	55.271	114.93	10.6987	13.9731	13.4199	38.4736	115.211	110.531	12.1777	49.8662	15.458	333.754	20.8364	32.8335	15.2617	6.32227	11.5679	12.5073	14.4937	8.13134	13.9907	16.3701	26.686	131.113	25.6509	6.73478	8.67045	5.45485	10.7375	13.13	6.08056	4.79387	5.28523	3.59995	8.72195	4.43074	7.48614	8.1333	3.59645	4.68754	6.76262	4.68957	5.45091	4.55078	4.40242	5.89791	1722.34	6.4701	7.55101	4.42871	3.58748	5.86219	6.35712	3.56937	8.35949	3.50375	6.11418	4.64551	6.02288	7.74376	2.01416	2.39649	1.24805	11.1035	15.8291	2.30714	1.583	1	2.57861	2.4541	2.78662	2.6377	2.23145	1.45655	1.41114	2.14112	2.68262	1	2.56007	2.13964	1	5.33447	1.78906	2.24903	2.34375	1.66113	2.09766	3.07812	2.29345	1.9248	1.41015	2.38086	1.42725	4.64551	1.167	1394.99	1425.1	396.248	1088.94	392.864	147.098	388.658	9.63331	65.7334	727.673	614.57	952.474	611.306	66.0879	71.2812	2661.31	5771.35	651.394	60.7236	6961.56	843.012	342.196	1836.55	357.097	52.7436	154.281	51.5801	1323.15	62.4185	3898.24	61.3965	437.852	304.278	1592.79	132.666
1068	1	9	aP	symptomatic	31.8618	450.897	76.6689	465.144	25.4536	1029.71	34.6973	15.5205	7	178.569	36.5234	32.9883	9.2539	7.55566	7.37598	110.735	73.5615	48.9214	6.84326	23.9082	8.35596	4967.66	14.7002	43.7832	5.76416	11.8438	6.771	20.4727	7.83789	10.7564	8.2539	39.5625	34.6426	39.6089	18.1118	8.12696	6.38282	8.08936	27.8794	8.29395	10.9683	12.2388	1.97411	3.47754	53.1103	9.792	33.2934	4.89794	3.00439	4.59912	26.6982	18.8393	26.6753	3.3628	6.95654	4.37988	59.813	8.27783	13.7109	4.14697	5.94922	4.83398	14.085	2.99561	13.7251	3.38232	20.6411	30.5474	16.2456	4.23145	276.899	76.0727	304.089	1020.06	145.578	242.653	212.369	41.9844	87.5127	2118.42	1385.71	1583.38	137.06	76.8447	82.9058	1017.4	3813.76	1365.27	77.2578	481.19	556.556	4424.15	278.854	613.198	78.9766	1019.33	81.0635	2387.65	84.9917	323.592	85.5205	565.535	540.566	2321.53	280.446	150.448	31.2856	214.355	599.166	113.216	137.613	214.298	25.4219	41.9487	1036.83	1367.57	396.672	31.0361	41.5278	38.6108	1429.37	2687.63	539.832	42.3281	204.052	240.629	1316.69	167.923	200.749	42.6738	375.815	38.3467	1126.58	41.1743	66.1812	45.6338	260.546	329.48	345.42	223.604	81.4307	52.6216	66.4219	340.705	47.3599	158.492	249.322	8.6836	44.7007	1235.13	248.32	194.109	729.47	37.4546	41.6812	269.961	4034.42	313.804	35.8682	127.249	777.914	599.814	392.12	115.233	38.5391	4443.53	38.9912	136.894	41.9951	87.4058	43.6509	387.325	206.205	451.701	987.771	324.378	33.8867	73.1309	243.264	33.5537	235.809	254.103	13.2988	22.5215	3274.5	87.666	212.514	43.6152	22.7744	20.1582	297.497	721.361	243.32	24.0576	87.6792	22.874	6137.76	69.5278	264.057	21.9199	20.8276	21.2041	40.4434	21.3203	17.6748	20.6338	20.2105	68.2261	276.889	133.779	29.294	4.30273	8.10547	128.891	473.646	9.9961	12.2407	3.37158	4.22509	47.8364	5.9165	43.6362	7.7998	2.98877	2.31202	13.0273	122.356	3.23095	2.0503	3.4668	3.26855	5030.29	5.51172	9.59277	4.2832	1.98291	3.1084	1.95361	1.3999	4.30468	2.76758	10.3838	2.542	19.9839	5.80322	4.94133	4.84379	15.534	12.2707	7.96004	6	5.55021	5.12996	4.09605	33.6248	4.58455	4.08086	12.2754	4.29665	4.56791	11.1293	3.08703	5.70042	4.43164	5.76375	6.52096	377.597	4.45301	11.5334	3.57421	5.67341	5.6117	5.25214	4.22025	7.97423	3.27622	10.8852	6.48584	5.7675	6.71642	2.10547	3.84912	26.9761	8.41797	4.59765	3.88476	1.73828	2.36622	2.86133	1.61181	3.04102	3.37793	2.08155	2.58545	1.76025	4.40332	3.13086	1.69971	2.74121	2.75537	1.09326	330.096	3.49902	1.99511	2.76416	1.76026	3.73046	4.19238	3.0332	3.38085	1.67138	2.35254	1	3.08496	2.01905	407.829	76.978	2118.62	629.583	452.876	244.007	268.952	30.127	111.127	1479.73	2021.02	1722.04	354.829	94.6528	90.6523	2537.43	3212.05	1201.31	99.3208	8245.5	1002.36	6388.8	353.865	887.223	103.239	1587.94	96.1567	4388.89	102.194	406.793	92.709	1090.03	725.16	3812.68	250.205
1070	1	9	aP	symptomatic	347.566	109.503	32.9248	176.114	1734.46	108.621	26.9146	3.63281	7.78271	94.0107	29.2803	174.351	16.292	7.05713	7.69726	133.503	190.22	13.9287	6.15967	18.1128	8.51173	7628.7	19.5088	14.377	7.24415	6.708	7.59326	9.43603	7.27344	5.8291	6.84765	5.20069	19.6255	96.5166	7.9082	8.31592	3.11035	4.35547	16.7539	25.2534	4.72021	3.90137	2.34472	3.6748	20.5073	8.37988	42.0571	2.52685	3.75488	3.70264	9.73487	21.4062	39.7793	2.65869	6.08935	3.13037	10.1729	7.95702	5.30419	3.6792	1.33301	3.68847	3.79395	3.18213	3.50585	3.88672	2.55224	23.5425	34.5269	9.33448	60.605	21.1704	39.209	129.586	326.753	44.7173	180.561	5.00782	20.522	738.099	268.006	2434.05	40.9668	20.1128	19.3784	730.036	951.31	34.0786	19.2676	99.5459	132.89	336.427	86.3994	100.635	18.8682	52.2515	17.1411	184.15	20.3662	111.97	19.4307	66.8965	469.855	457.14	76.5244	19.1885	4.82276	14.6846	48.6567	197.889	11.603	47.3115	4.62695	8.24218	202.341	109.069	1835.94	10.8267	7.5249	6.98535	344.777	862.675	7.72657	6.11768	23.6719	67.8154	24.7432	19.1978	18.8467	7.17578	17.4414	7.13476	82.0835	7.30224	15.8472	6.51172	13.4839	43.6343	257.265	14.46	21.3228	4.2041	7.5376	18.9888	34.8071	7.55225	16.9849	3.4292	4.82861	42.7319	74.8521	169.501	19.2832	4.39111	4.66553	51.5107	158.377	15.0825	4.92431	25.7134	368.261	111.669	17.8105	20.4165	5.93311	18.2466	5.78515	30.6328	5.56592	8.95459	4.5293	129.473	15.6157	58.6807	17.3472	3770.56	586.215	192.533	2444.3	17943.8	1760.73	995.996	20.0723	51.4683	8706.02	333.55	1336.16	373.401	60.3145	54.6475	812.925	3117.36	370.763	55.8608	262.07	72.4048	16290.7	225.146	310.724	61.2446	47.5444	51.2021	106.169	55.5566	36.5195	53.124	19.9268	155.41	1379.29	94.2661	15.1494	3.47656	4.59083	52.1826	10.6885	4.84521	5.14648	4.25879	2.36328	26.5122	1.83399	7.26318	7.53271	2.68262	1.44239	7.05029	58.1172	3.78272	2.11963	1.7124	1.64941	9.19971	1	6.98389	2.69677	2.11865	2.54736	1.13623	1	3.77539	1.71386	12.834	1	3.01562	2.65332	882.306	13.9366	24.0149	671.294	11931	52.9927	43.6855	6.05086	9.6522	206.15	37.7037	287.107	7.6543	8.28103	8.09427	23.873	659.502	14.9363	8.42968	27.3751	21.7324	15835.5	33.0365	28.9699	7.80175	5.31306	10.0458	17.2917	9.16605	12.7921	8.25229	8.36907	26.3843	84.0351	7.22032	24.4253	10.1147	68.2412	234.109	561.68	17.2148	12.6895	4.13086	8.27344	112.07	14.6904	72.7656	1.98926	6.84277	7.84473	50.1133	53.4165	3.37988	7.36719	10.6973	10.6255	5005.91	13.6719	9.52246	8.50684	3.68554	9.62499	9.38086	7.49316	8.84521	6.60058	2.73194	11.0947	36.8994	7.39014	56.5298	9.89258	661.595	145.332	646.944	31.8247	117.756	5.03272	18.5225	909.478	190.926	1993.66	35.3979	16.5215	12.6689	702.174	2081.46	37.5518	14.3896	8243.8	209.609	805.23	78.9883	85.5147	13.8911	92.7739	13.6499	326.109	15.0298	38.0508	14.1362	122.906	381.333	645.435	80.3618
1071	1	9	aP	non-infected	4.55224	3.90088	3.51075	7.25098	8.43506	2.97119	5.8623	1.81739	1.40479	9.95996	2.22558	3.61524	2.88232	2.771	2.19287	2.59619	82.1445	2.17675	1.73145	2.06885	2.24073	9.05322	1.97559	2.34082	2.49024	1.92774	3.18164	3.14844	1.68359	2.48291	1.65771	2.49658	1.49756	12.5322	1.82812	2.61572	1.69628	1.76074	10.5107	2.27832	2.37452	1.33886	1.08887	1.45556	12.2485	2.5918	16.0478	1.86523	2.53125	1.83546	3.94825	7.43554	3.63574	1.04737	2.2085	2.5249	3.55078	2.70898	2.93945	2.03369	1.44239	2.39599	2.73731	1.7837	1.8496	1.56836	2.65039	2.29736	7.21632	3.53027	78.0244	29.6338	45.1562	874.823	44.6094	38.4219	58.4497	5.35401	15.3877	289.579	109.922	196.104	4.96582	15.8784	16.1548	112.049	586.264	7.77003	16.3745	124.032	1816.98	79.481	469.24	51.8794	15.7998	5.37891	16.2148	56.7397	19.0767	37.0889	17.1934	15.4326	49.2866	170.72	15.0845	28.0039	5.85009	22.6504	550.128	50.4443	13.6465	73.2378	6.28467	5.1167	218.151	61.623	282.966	2.12988	5.76562	4.38867	71.4751	769.253	5.01513	5.80079	33.6992	1114.07	23.541	79.835	21.5718	6.58691	5.3667	5.36816	36.5142	5.88964	12.2485	6.6543	6.99414	16.2925	132.969	9.01807	12.4712	2.4751	2.05908	16.6221	65.2153	4.14649	4.3872	2.99707	2.67138	19.7222	6.75878	22.8218	3.95508	3.03076	3.03418	7.70556	26.523	5.20069	2.81787	4.65088	9.55762	3.90527	4.75196	6.3125	1.88623	2.72559	4.01562	4.54248	2.77441	1.73486	2.36914	5.58984	4.24804	7.71484	3.76856	84.0063	2.05469	9.37109	290.328	7.12793	10.2793	67.9863	2.72558	5.66015	401.38	13.1973	191.63	1.65674	5.53516	4.20948	27.6577	85.167	14.4155	4.37499	15.6626	12.5532	1433.23	9.81934	18.9678	5.03955	5.16065	4.6416	8.60888	4.07031	7.00683	5.5293	4.44043	8.43115	64.8438	7.78565	20.2822	7.1792	8.98731	263.292	131.654	10.7837	12.4643	4.10645	4.60204	61.0513	6.15576	35.1929	7.38916	4.93604	3.48242	40.73	62.6846	2.04199	4.11475	7.04834	4.27246	1639.05	5.70264	8.5708	1.89843	3.37793	5.03028	3.60694	4.32568	4.24414	5.14404	11.5278	8.39258	19.6172	4.3247	8.8549	4.92484	5.36599	159.679	7.10652	6.09277	8.57463	5.96004	2.49839	18.3484	3.84676	7.95782	8.95117	4.73952	4.14994	3.67522	13.4274	6.57786	4.06738	7.19734	8.00533	59.502	6.82947	5.40159	5.45068	7.56746	3.89686	6.44355	4.41557	8.09386	4.94419	7.43987	3.32227	14.3388	6.10216	6.97315	4.59472	39.9351	45.7319	4.50146	6.31641	7.72216	27.8496	1.81593	60.1909	7.08643	45.0366	2.646	3.74268	2.48535	7.34473	7.44336	12.8179	2.94337	9.92675	6.13818	2198.35	5.40137	4.27929	2.12988	2.35547	4.38281	5.94922	3.48193	1.5625	2.90088	2.72852	4.32031	21.8369	24.8398	179.992	24.29	1391.92	982.088	230.575	25.52	58.21	6.8667	8.58594	295.199	68.6968	310.566	9.6289	10.7739	9.77881	153.327	2065.51	10.7959	9.00879	9969.12	1815.4	146.323	804.354	53.2749	9.53858	7.93604	10.9531	107.692	9.17822	34.5205	9.14648	25.1299	26.0698	253.901	23.2642
1073	1	9	aP	Asymptomatic	101.762	99.5278	35.9355	298.618	52.8125	304.509	19.6133	4.82617	5.1997	46.6064	12.4741	61.2295	18.1016	4.45996	4.73193	86.0312	104.273	8.60059	4.33789	8.93896	4.37696	2837.77	8.77783	19.4155	4.85742	3.51417	4.09375	5.21777	4.40527	5.15186	3.95166	3.40039	9.01172	50.1909	36.3931	3.84522	1.85401	2.47266	10.5947	2.87109	3.67823	1.8789	2.38183	1.92041	28.9478	3.23145	23.418	2.42871	2.68066	3.33057	7.58008	8.97266	3.1289	2.09766	3.38379	2.62744	11.0718	4.54101	3.71728	2.33252	1.91309	3.75391	6.10449	2.72705	1.99609	3.25	16.5732	3.8706	17.7832	3.05127	211.325	113.224	68.6045	618.249	48.2812	108.711	207.776	13.2764	26.8828	1276.77	952.366	780.424	39.562	28.1362	25.8179	1064.11	1588.98	75.48	26.0034	217.809	150.811	155.091	165.781	190.586	25.9043	53.0586	24.9897	570.25	28.8262	70.4668	27.2422	1108.23	2095.25	1225.88	77.603	57.2207	19.832	17.9429	195.198	64.791	23.4507	57.4507	7.12793	8.17041	256.347	420.493	600.35	10.3501	8.32275	7.22753	289.489	1272.01	16.8145	6.59424	41.0034	49.3369	20.8892	29.5742	32.6025	10.0576	13.375	8.67773	217.111	8.7251	14.5986	8.99219	407.784	212.391	646.584	12.4824	78.3003	3.42382	6.68164	15.2949	8.6875	7.90185	7.98437	3.41944	4.68799	22.8218	19.3037	33.584	4.47803	3.66113	3.78516	15.6265	58.2964	14.7568	4.42431	12.4912	18.4321	48.582	13.521	6.5293	4.29981	21.0796	5.03125	9.61279	5.58154	8.60156	4.37402	17.1094	7.82275	21.5527	8.84619	115.221	120.589	126.54	895.92	114.497	1831.72	45.0913	12.6211	16.5918	318.072	57.5693	358.274	19.939	21.0762	11.7754	65.7061	196.465	13.7769	17.2534	65.8916	20.9678	14252.5	23.9106	53.1611	13	12.4585	14.8872	22.6255	15.1133	10.8818	14.5737	25.7979	26.6445	145.302	21.7451	40.5254	122.373	8.64063	1793.13	97.6777	12.3506	10.0396	3.55371	5.38232	81.9233	6.40576	19.394	5.3999	3.72851	4.49902	25.6333	56.7978	4.08984	3.72119	6.11377	1.05322	11482	5.02393	6.56201	4.19531	1	4.12012	3.01465	2.84082	3.45458	2.65576	10.5205	1	24.4907	6.89404	19.4154	5.23002	18.8118	44.1799	6.95174	50.3672	5.14055	3.64265	5.00572	22.5515	5.04939	11.1155	6.78076	4.22145	4.04057	8.14104	10.0099	5.68333	5.125	5.57624	6.62252	10045.8	4.46424	8.42845	4.38574	4.61824	6.18544	4.97919	4.39945	8.07384	3.94077	7.62248	3.96631	11.0263	5.76671	3.35352	3.22217	4.7295	57.8848	4.40479	5.25587	7.56884	2.73828	3.37012	58.2822	9.6167	49.7295	2.67237	2.59717	2.92432	9.45117	9.42871	18.9834	2.46094	7.00879	3.53711	3686.69	3.94922	4.66015	2.84863	2.49512	2.79151	4.41162	2.76611	3.27441	1.54492	3.54736	1.9873	20.2578	14.1592	286.373	126.854	587.716	579.725	141.089	111.575	127.967	11.604	22.0952	1180.68	799.737	600.267	56.6704	21.9795	20.2041	1170.73	2662	186.688	19.3921	8811.98	239.384	250.937	146.09	221.393	20.4907	94.1323	22.7441	895.375	21.9478	67.2568	21.5977	1302.67	1843.86	1361.19	73.8057
1074	1	9	aP	symptomatic	28.4609	86.1314	18.1279	320.143	29.8628	46.708	10.3135	3.05909	2.68018	25.8892	7.03125	70.6152	3.25293	3.45362	3.06885	11.4712	62.521	3.47071	2.82617	7.1587	3.06397	935.516	4.56152	5.11426	3.25684	2.74609	1.86133	4.19824	3.0376	5.66162	2.4458	2.03662	4.50635	55.3023	5.37011	3.08399	2.80712	1.69384	20.5493	2.23632	2.36279	4.36182	1	2.3125	24.9731	4.80664	31.5283	3.79638	2.45898	3.09033	7.32471	8.67481	3.09619	2.35596	2.36768	12.0859	3.65478	2.88184	3.39746	2.08984	1.31739	3.42383	1.83203	1.80225	2.21778	1.77441	2.37891	3.18994	27.1123	4.6753	76.3281	58.647	30.501	401.897	32.6108	26.106	48.1694	3.42822	17.5825	144.537	127.175	327.052	7.87012	17.1362	16.8872	478.651	824.246	50.145	17.6094	89.2627	18.2524	34.0947	43.4331	38.9014	16.6812	28.8726	16.6133	44.5347	18.0952	32.7524	18.5337	19.6572	143.632	323.226	74.6943	21.124	7.50489	13.019	158.48	47.9883	11.207	20.0332	5.0332	7.28956	67.7251	74.0845	280.959	4.10449	6.97802	6.94775	335.828	916.269	18.0684	6.83008	28.9102	8.33447	11.2422	16.8774	12.9453	6.72949	8.60449	7.97363	35.2407	7.36621	8.99219	6.33448	5.9248	19.3999	143.611	14.0869	17.4209	4.15087	6.01416	45.2524	6.59668	5.63525	11.1851	2.98828	4.458	35.0337	18.3638	71.1206	5.79884	3.40381	3.79345	13.5615	53.6655	12.1675	4.71094	11.8433	10.52	9.8872	22.875	6.79345	3.61084	8.50732	4.67383	12.2363	3.38281	5.47558	2.14941	21.7334	6.2373	35.4736	5.6167	56.0044	1064.61	13.4263	2641.35	536.452	78.0918	20.417	4.8706	8.3291	119.328	17.8667	244.447	1	8.4873	6.6294	34.958	158.497	13.8721	6.75292	40.3462	11.5166	9557.45	15.8345	13.8774	7.125	5.81397	7.59228	12.5083	5.86182	6.85938	7.34375	2.82812	8.88477	105.216	11.7227	20.8604	34.7051	7.1709	191.203	49.2358	6.19873	7.00586	1.57959	3.34228	34.0376	3.64161	11.0542	9.17675	1.99316	2.15919	4.03711	46.2109	3.14208	2.80713	2.02393	3.35938	608.416	2.21875	10.4341	3.63769	3.84717	1.20019	1.6128	1.81494	1.13379	1.32617	14.1621	4.87012	2.46631	4.33985	6.1718	16.0933	10.1658	162.192	9.68514	12.2861	4.55168	4.65438	3.21958	20.8074	6.84871	14.2772	6.21387	4.803	5.00102	5.39739	7.63585	6.3176	4.48339	7.33064	5.05025	4886.99	4.24402	4.05784	5.23828	4.68562	5.94373	5.73212	4.69193	8.48693	2.2147	7.06828	6.05469	15.5341	4.67198	5.04785	3.64404	22.5703	7.13037	4.52734	4.9585	2.58691	3.24756	4.50342	4.11279	3.89893	2.67138	2.24024	2.18897	3.33545	5.20312	2.92578	2.82764	4.79639	5.20508	1.40088	18.8525	1.71679	4.6167	3.28711	1.30274	4.67724	2.64062	3.71143	3.85498	2.24219	3.15625	1.84082	3.85986	3.35059	115.143	57.6133	874.148	506.115	147.699	22.8999	37.0894	4.39014	16.1313	159.132	115.692	335.175	13.9863	15.4077	14.169	581.378	1770.92	65.7319	15.4116	9976.41	21.4917	46.4448	33.9756	49.2778	14.9595	54.6797	15.5239	75.0571	17.8989	36.8242	17.6367	32.668	166.684	543.27	81.1563
1077	1	9	wP	symptomatic	448.909	24.4663	41.123	1375.93	1645.98	114.422	49.3779	5.55859	6.95019	127.304	29.2046	93.8433	4.14795	8.73584	7.21435	26.7607	251.083	25.4746	6.83252	52.9146	9.16358	6222.88	23.605	17.4951	7.35547	4.9209	6.71582	341.165	6.89062	15.8774	7.74805	5.61523	18.2891	66.5816	10.229	5.90332	2.43603	3.73194	15.8574	3.25147	1.94189	2.55615	1.5288	1.64062	12.7739	4.70508	60.7959	2.22167	2.9956	3.21534	13.8628	14.3613	13.2646	2.8081	4.82226	3.63916	10.2588	8.00878	6.13867	4.48633	1.64405	2.80371	4.33398	3.00684	5.03515	2.56006	2.39502	5.6875	11.9922	4.06836	377.301	83.3398	176.884	359.326	305.849	216.561	819.275	13.1401	76.481	734.476	3864.57	3107.86	304.824	72.3462	78.5815	4086.84	4047.88	454.423	77.606	2904.48	320.458	321.209	987.829	3722.42	70.9492	466.709	66.356	1428.21	81.2095	334.289	83.7358	482.859	878.741	1758.75	186.673	117.292	19.627	40.7041	154.294	236.83	51.731	238.973	9.22461	28.6899	152.902	2428.51	2490.05	63.6504	33.9961	26.9268	2761.59	4102.59	68.4419	30.4365	1070.08	252.66	34.582	139.924	1153.55	34.6167	117.797	28.8833	634.483	31.4062	54.124	32.0928	79.6289	116.412	947.977	29.0073	49.9815	8.04931	15.1108	101.977	51.6382	17.9443	16.7895	5.59571	10.5645	46.9155	47.5845	790.353	51.7061	11.3169	9.69238	53.4604	254.171	100.773	10.125	61.8369	129.902	185.283	34.5596	25.6401	10.0435	129.427	10.2314	49.6362	10.8169	14.4414	10.105	21.5796	23.1313	133.093	9.7461	4591.44	20.9473	94.8062	5770.33	11071	789.74	145.793	11.6606	16.459	1357.42	110.309	765.785	6.24219	19.5088	18.8936	601.519	1920.05	185.305	18.9243	128.381	23.7002	17534.7	152.005	204.959	21.4438	17.9937	21.2734	13266.2	20.8525	21.5669	18.0068	11.1831	58.8936	358.649	37.1274	14.9063	5.26904	8.0459	12.4951	11.2891	5.85596	6.39111	4.30713	2.68359	38.1558	4.09229	9.65479	10.1807	1.93456	1.63819	7.28564	76.4326	1.25879	4.29248	1.54736	3.53613	13.6294	3.20606	17.9268	2.0376	5.2666	1.85888	3.02881	1.07275	3.34472	1.16553	14.2949	6.1626	5.41992	1.60254	2758.59	6.84134	11.3836	634.493	2853.7	13.2061	12.5976	4.67586	4.37681	41.6463	13.5216	59.9202	5.68066	5.00905	4.31645	9.80266	95.1344	4.74046	6.62598	11.543	8.06979	16053	8.8407	8.65794	5.41406	3.94148	7.19081	12577.2	6.15873	10.5851	4.43003	9.43987	7.63184	22.2919	7.08214	22.0845	2.52149	121.415	17.6426	3.30029	3.19287	2.44385	1.85791	3.11036	1.24072	2.68701	3.16455	1.46436	1.40479	2.38281	2.80127	1.67138	2.19189	1.87745	2.68359	1.72412	4699.07	1.71387	1.80078	2.89746	1.87646	3.70214	1.93164	2.13573	1.8164	2.06201	1.49511	1.51514	3.84229	2.41455	597.655	49.1431	880.267	268.104	442.952	155.196	521.208	13.8589	52.6831	520.144	2282.2	1449.87	409.495	51.7119	49.9853	6167.09	5182.75	393.979	49.0332	8769.1	433.199	499.423	892.527	2997.23	50.352	561.957	48.2515	1560.66	54.4194	211.701	52.874	673.091	500.77	1423.85	79.1826
1078	1	9	wP	Asymptomatic	22.1689	18.8032	7.71582	79.8169	74.1875	17.4053	11.0654	2.74756	2.33251	64.1294	6.36817	82.3989	3.68213	3.77734	3.12305	35.939	115.904	2.56299	1.90576	5.27295	3.44482	167.019	8.66259	6.55664	2.72461	2.17383	3.24463	6.4043	2.32325	4.37793	2.98584	3.94044	8.43848	36.2441	5.92285	5.84473	1.37988	3.42286	25.4019	5.68066	3.20069	4.73828	1.92089	2.49707	32.4805	2.80957	21.4629	1.90136	2.60596	2.38183	38.207	17.3306	4.91797	2.05078	3.04443	2.05127	4.70703	6.23438	3.76953	2.25244	1.54981	2.42334	2.56885	2.38721	1.94336	2.82812	2.80761	4.68994	14.3882	8.82617	215.193	36.731	36.4028	1467.99	55.6118	40.1523	254.904	5.03174	24.0376	1428.44	124.782	864.165	104.148	24.3877	23.0396	354.423	1122.14	47.4385	23.311	168.911	171.555	70.3623	218.699	65.0601	23.1924	65.6333	21.5391	299.636	25.644	56.5937	22.9805	67.2227	697.791	485.943	220.489	69.1235	13.8809	37.5215	1895.38	191.574	35.6567	191.909	6.80371	14.0967	1594.39	103.378	1241	25.5352	13.5713	12.7656	162.748	1219.91	19.1509	11.9321	111.875	70.7861	87.9619	99.8945	42.3955	14.6216	15.7354	14.6016	156.859	15.8516	31.9043	12.1963	16.4546	123.541	542.925	50.4014	9.97851	3.73193	6.88819	212.67	28.0151	8.17286	21.7852	3.72559	4.72119	178.746	11.1392	137.986	9.15576	5.00342	3.9917	83.3247	139.966	12.6094	5.23486	13.0708	31.6738	13.9658	18.2329	9.87598	4.43799	5.92432	5.18067	10.9663	4.8164	5.87158	4.76416	4.42139	31.8076	37.9512	13.4937	102.043	5.42774	6.83105	267.383	98.4097	10.0854	29.9204	3.39453	3.3872	212.409	10.7305	130.892	4.86622	4.07861	3.00147	69.6055	139.374	4.13428	1.35644	10.7607	4.33985	242.393	13.4727	11.5503	5.07031	7.66846	2.64355	7.92577	2.86035	7.19043	3.23438	4.49121	8.9585	42.5732	8.32715	14.8789	2.56103	6.42579	50.3106	10.5278	6.74024	7.23974	3.28076	3.55029	26.6216	4.20215	5.26465	8.34863	1.97558	1	10.1069	56.3843	2.57031	2.5249	2.41406	2.62989	43.4478	4.93067	16.9121	1	7.50244	3.85303	2.84131	1.93457	2.31689	1	12.4951	2.29542	2.70117	1.33497	3.8593	4.09671	3.85915	30.8689	6.69539	3.68164	5.13761	4.21199	5.11997	15.4353	3.42097	7.34552	7.75488	3.93239	3.39359	9.50237	11.7555	4.79368	4.57911	3.79158	4.87057	22.4122	4.57508	5.90745	4.75683	4.82917	6.10585	4.15546	3.65336	8.11095	3.03647	6.88078	5.35108	6.47844	5.6505	140.378	2612.69	11.5293	657.293	3.61524	1.35938	10.0425	1	2.85596	8.94824	3.21582	1	2.17724	1.44044	3.02148	5.25146	5.36132	2.07325	2.41407	2.66553	1.89453	133.56	3.07812	2.39599	3.16601	1.82714	3.38574	2.35059	3.03174	3.65722	2.10302	2.0249	2.30224	4.95703	5.93311	374.464	41.4893	542.471	1419.74	124.121	44.1782	216.045	5.62744	29.7285	1140.85	121.904	682.897	158.993	27.9546	28.9062	773.759	2419.17	62.0605	27.6069	8158	182.947	97.273	262.633	99.8628	27.0327	98.7749	27.3604	476.79	30.0435	77.1816	27.4185	148.45	680.672	767.36	248.479
1079	1	9	aP	symptomatic	159.539	136.723	16.2773	393.283	1329.49	224.042	32.3389	3.59375	5.45117	151.703	24.1968	127.251	6.55957	5.96582	5.1499	130.155	200.989	8.19678	3.75635	12.6016	5.15968	2848.15	14.9648	11.4141	5.11133	3.71582	4.70458	9.62695	4.98828	6.51221	5.04882	2.68066	11.5571	76.4775	6.59717	3.37354	1.97021	3.53418	9.83643	7.25879	1.33741	1.79541	1	1.0625	7.65771	4.08155	18.3784	2.99316	1.8418	2.80567	5.53613	7.18652	5.45459	1.60206	2.68164	2.37451	3.06054	2.37402	2.81445	3.01416	1	3.19921	3.54199	2.1587	2.68164	1.92383	2.37891	3.4751	9.72022	3.11133	47.1318	22.9614	36.4531	232.25	144.687	67.5249	122.65	4.21973	17.9897	185.595	559.584	584.305	221.465	16.9194	15.668	295.418	1731.45	31.0391	16.937	189.219	52.6685	16.0395	210.754	93.6977	16.5596	24.48	16.4058	241.481	18.0825	38.8603	15.9766	101.825	90.3311	426.201	10.0776	13.1392	5.27149	10.2617	73.397	131.901	11.998	34.7671	3.12891	5.50634	47.687	290.448	363.077	33.2847	6.00488	4.71044	134.402	1782.01	14.0771	6.64404	47.1397	20.231	7.43212	58.6738	36.8252	5.8125	5.69629	6.44629	101.485	6.40039	11.3145	5.38965	27.8013	18.1768	179.333	6.44092	29.8154	6.94824	9.44141	47.3643	84.3638	12.6108	14.9399	3.6709	4.90137	55.9639	145.639	149.453	14.4946	4.52881	5.82227	60.0522	244.419	17.8262	4.94824	25.2515	174.743	142.754	26.6621	19.8774	5.43946	42.8296	6.34473	33.1792	5.43799	25.0171	5.51025	25.5513	22.0923	61.3652	15.8413	1314.57	1022.06	33.1582	2985.71	10276.2	1848.6	105.159	7.92676	9.44189	509.079	75.064	321.712	6.38525	13.0508	11.126	200.625	981.666	32.8125	12.3877	46.9614	19.4541	14161.8	52.0366	61.9136	14.4082	10.0689	10.3506	27.0415	11.6738	16.6396	10.7759	7.4585	31.0942	312.901	10.0474	25.7759	90.7143	9.51709	894.662	45.9102	10.5713	10.0464	5.82422	3.33789	45.0469	3.55322	14.6382	9.62793	3.99609	1.64355	9.31592	57.5762	3.07129	3.39209	4.99169	4.01905	11344.7	5.34521	9.50683	4.43164	3.7251	3.13623	1.28027	2.66797	4.8457	2.5166	13.3564	4.78907	7.28174	3.2002	22.4599	10.0132	10.2249	217.948	2651.71	19.6851	12.8954	4.45271	6.55063	49.3528	15.2745	67.6854	8.43555	4.78591	4.46342	11.7875	103.366	7.21067	4.89502	9.79158	10.6162	9496.01	11.8217	10.0598	5.47265	6.0616	5.83729	7.23847	3.82035	10.6119	3.70004	10.2255	8.34424	25.4091	5.73009	2.63135	2.64453	25.6919	27.0215	2.71289	3.57911	4.87304	8.72364	2.83399	13.5503	2.71972	4.82667	1.77735	2.7002	3.20215	3.84082	4.70703	1.94727	1.64258	5.19385	1.73828	41.439	2.01562	2.4209	3.95312	1.59667	4.57178	3.58496	2.7119	2.08008	2.75586	2.19825	1.00586	8.42676	5.49756	39.5552	9.18554	376.78	197	293.482	45.3477	97.3877	2.2544	10.1797	137.676	323.296	241.269	410.661	12.5869	9.69825	251.288	3142.88	32.4839	10.4072	9106.42	55.8022	18.792	222.02	101.7	10.9722	30.7886	10.2944	286.62	12.6572	25.1812	11.7124	141.12	44.8115	475.377	7.56397
1082	1	9	aP	symptomatic	41.6475	23.7954	13.8428	54.936	37.3037	9.15235	7.14941	1.74414	2.5996	21.5273	4.72949	28.5386	2.78271	3.47949	2.70655	10.8525	68.98	3.75195	2.05957	3.92481	2.35206	496.945	5.6582	3.79736	2.96973	2.3706	2.35059	3.60693	3.29101	4.03126	2.1792	2.0332	3.89111	24.7578	3.46532	3.47559	2.50147	3.72802	6.68652	1.79981	1.87842	3.03418	2.0166	1.94825	8.2666	2.92627	8.02782	2.94287	1.45898	2.21728	20.1284	6.89746	2.87646	2.06153	2.37256	1.63232	3.08545	6.13476	3.12158	2.62256	1.91748	2.86132	2.5498	2.47119	3.70654	2.28077	2.57325	3.91454	7.24463	3.44531	62.0742	11.5718	22.1484	314.392	211.49	34.3115	65.1704	4.41797	13.2534	238.888	142.263	307.742	40.022	12.1372	12.729	321.617	758.012	29.1016	11.6509	54.4375	51.4941	95.2168	55.0308	34.0522	12.1172	37.0581	13.1221	306.395	14.9507	39.4502	12.3604	38.0508	54.8096	434.671	12.54	20.8076	5.64599	15.7422	183.771	149.92	13.6499	38.9961	5.15625	6.54297	107.493	79.8618	240.507	7.4336	7.66552	5.76025	167.832	998.562	11.7642	7.77099	17.0811	13.043	15.7783	16.9219	15.9492	7.46093	7.27246	7.36767	116.809	7.03564	8.37988	7.54883	9.04102	14.7251	253.699	16.8789	12.188	4.45849	6.40429	95.168	15.1597	8.30957	15.9809	3.60986	4.50049	91.8584	12.7461	64.3911	7.80664	4.99853	4.07959	34.7319	102.548	14.5225	4.3789	15.7627	34.1719	46.8101	13.2979	9.61621	5.07081	10.4439	4.82226	11.0005	4.56005	5.37402	4.67383	12.752	17.4243	29.0752	12.3354	2364.79	6.77393	17.4238	885.725	71.5488	8.82324	16.2847	3.0542	3.64209	98.2046	12.8726	124.749	2.52442	4.88819	4.56397	21.7305	152.814	15.0439	4.27587	8.39502	4.04053	9733.7	7.65723	16.2397	4.9204	5.65625	5.70409	9.97998	5.34131	5.75683	4.61132	2.72803	12.3394	100.861	5.99365	35.8203	2.82373	5.71143	22.9438	12.0493	2.4082	5.09228	4.26026	3.32617	28.2104	2.89551	4.4126	6.69189	1	1.67041	7.92529	45.1045	2.38818	1.98096	1.78759	2.5166	664.395	2.57325	10.2764	1.33984	2.80615	1.35742	3.03955	1.50293	3.0332	1.52246	12.6519	3.81544	2.70849	2.27637	22.6689	3.96195	6.08962	64.2375	5.14998	4.10156	3.9008	4.74324	4.74839	19.1839	6.08308	12.3118	6.97949	3.61745	3.99759	8.84075	10.5153	6.53489	3.77002	6.54109	7.85787	4164.68	3.38856	8.71751	4.28564	5.54744	5.86952	6.95282	4.09232	8.50353	3.79624	8.18938	6.11279	10.3012	5.42345	30.9307	2.89405	52.1626	11.1807	8.37598	4.15137	4.91991	9.39698	2.69825	10.1426	3.85352	7.84863	3.05371	2.28077	2.64404	7.25244	3.6206	1.69629	1.82667	2.71484	1.16309	2922.27	1.99268	3.2041	2.82471	1.57373	3.56787	1.85644	2.27099	3.63623	2.22265	1.0039	2.47071	8.10889	4.38916	124.17	7.41797	815.471	404.019	496.035	32.0308	63.0947	8.73926	8.96777	225.601	119.675	386.491	66.1577	9.68213	8.08301	571.502	2158.09	33.6489	7.1294	9923.76	93.2007	162.569	45.1206	31.7017	7.13721	58.9409	8.60645	898.19	8.71046	37.4536	8.58008	48.3516	29.6816	720.877	25.8159
1084	1	9	aP	symptomatic	4.37256	3.04053	4.4336	2.53956	7.52588	2.43603	4.25	1.97803	1.69824	12.6846	1.66846	3.15088	3.37939	2.52051	2.11816	1.67774	52.3149	1	1	2.44483	2.32618	3.13965	1.93896	2.11425	2.99512	1.94238	1.32714	2.11621	1.84863	2.26221	2.57617	2.5205	1.68945	9.06348	2.71972	2.53174	2.23486	3.24609	13.7363	4.33008	3.9834	3.61474	2.32324	1.64991	10.0088	4.89941	12.5518	1.78613	2.96582	2.87989	7.09962	9.59863	3.87451	2.14941	6.99756	3.39356	3.05322	3.76757	3.47266	2.97266	2.48243	2.89599	2.85791	2.57862	2.61621	2.72607	2.51367	3.34716	8.36182	2.97998	66.8335	20.5977	61.1113	604.149	62.0928	59.2002	166.337	8.54785	28.9868	1073.63	188.948	462.334	35.0654	26.9863	29.269	146.89	1298.3	27.6172	27.0718	3464.12	106.848	53.3203	97.229	59.0483	28.5674	28.7368	26.1045	114.09	29.2432	60.3154	28.6382	17.2373	86.8252	432.982	14.7793	32.751	7.71485	27.0635	319.737	88.3882	26.0347	61.729	6.9126	11.438	297.27	108.028	413.159	7.96435	13.5898	12.3477	105.483	1068.8	9.11963	11.9814	1091.14	32.729	14.8413	24.8828	22.0039	12.8682	11.1592	12.8462	56.4868	13.9189	12.6006	11.5894	5.92188	17.5132	282.894	5.51026	51.6343	13.8999	27.5762	320.737	28.0102	36.6021	32.2646	9.31397	16.457	206.712	64.666	186.271	7.42579	17.9805	17.3555	81.3228	227.106	136.568	17.478	67.0479	19.3833	11.8882	46.6851	30.5005	18.1489	373.446	16.5581	32.6382	19.9365	12.3193	17.3203	37.2602	39.8164	138.165	10.7456	2.09082	2.57081	1.60986	21.5649	4.29785	4.85498	4.11279	2.3418	3.32031	14.2495	3.03906	5.61377	2.48145	2.91504	2.67871	4.26269	14.9111	2.58838	2.41454	1.88672	2.40528	41.0478	1.87842	3.18359	2.39697	3.92237	2.50146	2.07373	2.47949	2.34326	2.10546	2.03614	1.33887	6.96924	2.46338	3855.05	5.80077	18.3438	1027.81	2620.37	19.5395	21.6045	5.18262	8.49902	106.265	31.0327	141.062	7.91113	6.61524	5.69532	24.4634	141.947	23.333	5.40137	19.1016	9.95215	16037.4	12.2607	14.3281	5.73632	2.83056	3.79346	10962.4	5.38427	10.627	5.63183	11.9863	3.02685	50.2925	32.6118	3.19768	4.47025	2.08034	19.0471	6.50838	4.19384	3.95402	5.0074	4.45688	10.7898	4.3409	4.70538	5.86181	4.14919	3.18119	6.13323	6.9923	5.0676	4.00098	4.51179	5.6064	12.0074	3.97986	6.38304	4.41748	5.42585	6.19959	5.20136	3.8726	8.69738	3.30649	6.89153	3.14258	7.65813	7.338	11.5825	4.43847	30.7417	396.778	12.1406	4.38086	2.54541	2.56153	2.667	3.80957	2.3335	4.55469	3.86426	1.89649	2.07959	5.52979	3.64599	1.74268	1.30469	3.30078	2.1416	34.813	3.50536	2.2295	3.49267	2.9668	4.21777	3.03028	2.12158	2.56787	2.18555	2.2998	1.50147	2.73682	1	82.6445	10.0259	565.467	369.995	100.025	43.5981	154.74	6.3877	16.7148	660.632	109	293.207	39.752	17.0039	15.0059	194.425	2191.65	20.1475	16.4878	9643.21	103.276	68.0493	72.7969	48.8174	16.0469	31.5635	16.9839	237.349	16.7212	56.5576	16.3252	26.2036	56.0254	550.23	10.5903
1086	1	9	wP	symptomatic	14.6636	8.6665	6.17871	36.2119	65.2202	60.9546	9.38428	12.1138	3.79492	16.7832	9.20312	20.7334	4.1455	3.39893	2.67822	15.0195	83.2627	3.86719	2.70411	4.52198	2.87159	485.849	8.92773	6.1455	3	3.90918	3.95117	5.88281	3.33594	3.68408	3.09766	2.96728	6.62793	32.0303	3.64697	3.16944	3.93506	1.58057	6.07569	3.81152	2.16309	3.09961	1.58496	1.76172	3.8042	1.81201	4.11524	2.52392	1.65137	2.43603	4.25244	7.69824	1.93213	1.76611	1.97656	2.37891	2.21142	12.3496	2.72167	2.93359	1.35645	3.47998	2.06787	2.15186	1.31054	1.67626	1.0791	2.91162	6.90577	3.36718	286.451	278.109	128.976	870.268	136.69	180.339	349.909	17.0845	53.957	1323.19	1161.36	1202.83	2736.91	54.3706	55.9644	771.637	2872.61	117.093	54.1021	795.365	1937.91	164.369	535.657	249.815	54.0815	143.391	53.7612	1008.23	59.4321	117.219	56.9043	195.339	583.767	1246.43	95.0347	82.0869	26.6348	59.7881	501.729	126.746	56.9956	93.7202	10.4521	17.4448	423.965	534.526	1012.13	720.884	20.334	19.8662	445.743	2708.81	27.2485	21.0327	200.098	814.976	41.8237	101.312	55.2593	18.8369	39.7246	23.0938	386.283	20.2451	30.6924	19.4336	78.3447	91.5405	735.065	21.5264	47.1919	12.5508	27.1113	184.959	15.0757	32.4468	26.2178	5.21534	15.978	138.415	71.6597	140.666	90.3223	16.5982	19.3213	88.1362	320.181	210.823	17.1279	58.7334	73.145	21.6177	66.7007	70.2173	17.0483	738.1	14.8237	41.6113	15.8081	20.5962	18.8647	51.9292	30.437	149.801	16.9976	7.76367	2.00976	5.84228	10.8892	11.9058	7.896	2.18506	2.29639	2.1455	1	4.65282	12.481	3.36719	2.75635	1.47657	4.86817	16.1387	1.90869	2.17724	4.21436	1.46045	1971.04	5.02881	8.48291	2.62256	4.09473	2.12207	4.48877	2.15088	6.05127	2.54394	1.84473	3.56983	9.16895	6.3086	18.2002	5.31493	6.04737	131.856	13.7466	5.15186	8.04003	2.08789	3.08887	31.3452	1.91993	7.22803	10.667	1.70605	1.57032	8.35742	59.0312	3.59228	1	2.11524	3.41113	61.3848	2.65674	14.228	1	1	1.88232	2.75635	2.74659	3.64941	1.13867	13.6289	3.19238	6.78955	2.85059	4.77629	3.89213	3.36062	6.34202	6.00935	3.95508	3.56242	4.2657	3.96909	2.21998	3.9239	5.7796	5.3501	2.65652	2.97465	4.73626	9.64123	5.22825	3.21826	4.57673	4.35982	93.3018	5.28504	5.53099	3.65136	3.26032	4.33925	5.29413	3.49125	7.46593	2.69223	6.97405	4.55176	7.51262	6.09288	2.5835	3.08643	9.61622	2.97216	3.60889	3.51075	2.55663	1	2.27832	1.94921	3.0542	3.86084	3.27637	1.45459	1.88721	2.5044	2.87403	1	1	2.10107	1.36524	4340.43	2.17578	1	2.85742	1.59619	1.19042	2.5503	2.21972	1.64942	1	1.43604	1.06299	2.56055	2.41211	440.109	295.535	131.41	685.649	299.268	185.115	282.093	18.0454	48.3481	1037.26	812.687	866.009	2577.58	48.7749	45.1069	919.396	3641.59	107.307	46.791	8474.06	1383.04	221.731	671.901	318.339	49.4438	141.436	49.5215	1823.55	52.666	108.921	50.9253	267.607	455.932	1078.14	73.0396
1087	1	9	aP	symptomatic	4.77734	3.1294	3.56543	10.0137	8.97167	3.04248	3.81103	2.19434	2.50684	13.25	2.78076	4.21973	3.4751	3.4331	2.36719	3.62744	21.3809	4.75195	1.26464	2.37012	2.62061	20.1138	1.85986	2.45361	1.9541	2.14551	1.36523	1.4502	2.65577	2.30713	1.75342	3.02588	1.6543	9.12598	1.55419	10.9136	19.8057	7.4458	29.8091	16.7627	8.47021	8.2627	3.37744	4.54444	24.3804	12.5425	22.458	3.11962	3.95947	5.57959	21.9722	28.9868	26.8828	4.79737	8.46435	5.73291	10.939	9.68554	7.76171	5.25732	3.65918	6.29639	6.73438	4.00733	5.875	4.96338	4.22998	12.1567	29.855	8.4961	721.115	792.729	236.949	827.042	326.88	290.563	760.837	19.6475	206.424	1407.65	1144.65	486.135	108.661	211.647	215.659	7031.61	7037.14	631.533	212.866	1166.12	704.267	633.854	383.547	504.009	207.787	647.416	204.302	1612.89	225.288	365.993	228.87	175.762	306.808	1869.86	2834.38	408.703	169.588	65.7715	322.637	173.053	75.6831	182.843	10.5454	58.1812	284.02	523.478	473.761	19.7168	54.1367	52.3242	2933.9	4575.21	175.099	52.8477	350.066	237.398	74.5698	97.8115	90.4556	57.4907	168.674	53.1768	775.469	57.8857	57.9248	53.2168	63.1728	65.1743	557.425	905.535	99.0293	18.5791	43.7461	442.885	149.424	60.5962	48.3408	8.40088	26.0381	157.508	181.48	401.207	47.6162	29.0601	25.7188	507.275	550.248	392.791	25.5186	108.62	168.213	15.2554	92.8467	69.8755	24.9439	1322.88	24.0312	119.644	30.9966	78.9653	31.4834	23.5825	63.77	311.557	48.311	1296.82	1635.82	88.8789	2865.42	3595.39	134.339	191.689	7.33593	15.374	1737.47	85.2173	276.888	5.8086	17.3896	15.8184	423.881	491.911	159.008	15.0195	55.3955	23.9824	6680.06	45.4634	63.2817	16.8633	27.438	14.7685	34.5322	16.8608	15.6172	13.957	10.2329	28.7705	335.17	38.8306	14.8223	2.55615	5.78516	15.6914	12.415	3.80518	7.95312	3.97803	2.58691	29.9634	2.29346	4.92041	8.91406	1.42871	1.40527	6.07519	60.6045	1.41894	2.26904	1	2.63917	3.70899	2.45215	9.73633	2.62647	4.42285	1	1.89307	1.43896	2.08984	1.71387	12.6196	1.10645	8.04443	2.75048	12.8569	29.7242	12.7439	122.733	35.4	4.37402	5.88127	3.41951	4.2938	11.2117	5.29548	6.04083	7.3833	4.45778	4.27836	10.9853	5.01574	6.18967	3.88819	5.69588	5.05025	1706.02	4.76356	6.4763	5.09472	4.58943	6.00819	3.83515	4.08988	8.91271	3.49936	8.99211	5.17481	8.90667	6.40733	3.14209	4.40429	2.73047	39.5581	6.22363	2.77393	5.64843	4.66504	2.22266	20.834	4.35742	15.8179	2.62988	2.31153	2.74121	5.71533	7.38916	2.00732	1.90723	3.48779	2.96875	1327.15	2.2124	2.41699	2.41211	2.32861	3.55273	3.28613	3.68994	1.79688	3.14062	2.17676	1.67823	9.33887	3.23047	446.609	1168.68	558.045	510.123	592.597	216.375	555.361	15.2925	141.919	1098.17	683.449	267.618	107.691	138.043	133.513	8162.54	5946.91	628.879	143.94	8502.32	608.106	923.092	246.034	538.495	134.441	571.275	138.238	2101.73	157.922	195.049	146.663	198.775	184.938	1481	1540.14
1089	1	10	aP	symptomatic	17.1006	45.6646	5.93555	38.9761	71.6196	10.688	6.0503	1.91162	3.05712	22.5435	3.5669	13.5874	3.958	2.60156	2.63672	7.08106	59.5659	2.53076	1.61816	3.4087	2.8628	57.5596	3.15722	4.0498	1.5669	2.18457	3.13574	3.07129	2.34814	2.71973	2.84716	3.03418	3.19531	14.5459	1.72705	3.26856	6.98193	2.55371	3.375	3.09034	1.60694	3.27881	1.53222	1.76611	3.99414	1.92774	3.13281	2.71386	2.76122	2.29737	4.32715	8.00439	1.73243	2.00928	3.11377	3.66504	2.15772	6.11425	3.30419	3.09668	1.4336	2.6792	2.01416	2.67725	1.74121	1.79394	2.9873	2.53759	5.38184	4.53321	52.6777	11.4712	22.2607	323.898	59.2974	20.7666	150.811	5.75976	11.3765	368.217	70.0523	471.404	55.7022	12.2007	12.5479	189.686	588.331	25.939	11.5933	74.71	53.1626	82.0464	48.3765	173.479	11.4375	15.6099	12.0991	167.142	12.3882	25.0962	11.3418	104.931	57.4971	261.8	33.6362	39.3882	4.85595	12.6216	207.683	69.8379	13.0669	66.9414	3.97705	7.04395	216.365	46.5981	426.163	12.3955	7.73828	6.05273	237.802	703.751	9.271	7.58789	27.1626	36.6348	16.6924	19.4326	35.0459	6.28662	7.66894	8.12548	91.499	8.3833	8.78613	6.0083	29.3325	17.7632	146.838	7.66211	13.9478	3.65918	4.26416	38.3496	9.21534	5.70117	9.76318	2.85352	4.05761	55.5737	8.77978	26.043	3.4502	2.95947	4.53467	15.6885	31.2046	5.63964	2.86133	7.54297	4.7085	4.69482	7.30273	7.03662	2.51709	4.73438	3.20361	8.17334	3.13086	3.59766	3.40918	4.47217	4.99462	11.2764	4.44385	11.2617	7.90479	5.22216	195.806	1173.15	10.6846	10.2251	4.42675	3.09961	34.9883	9.30907	43.3086	2.01709	4.78076	4.50342	18.4531	70.2744	11.0239	3.93457	6.95215	2.99121	144.811	5.09863	10.3086	5.23095	5.52588	3.708	6.14501	4.39502	4.24707	4.3584	7.04296	8.59473	16.2222	4.00782	13.0649	4.36572	7.79004	16.2886	11.6709	3.14697	6.54931	2.7666	3.1416	9.59522	1.13135	2.02002	6.58496	2.51611	1.52051	7.51514	36.2603	1.0625	2.06202	1.79883	2.88721	378.749	1	4.16504	1.50439	3.45801	1	1.66407	1.24463	1.2461	1.25684	13.3462	2.52784	1	5.13623	5.12492	3.3931	1.90163	53.6135	32.5958	3.63281	4.54387	5.34139	4.6688	16.2947	5.51473	5.95635	8.48535	3.53981	4.02347	6.2094	11.0089	3.7551	5.21679	5.37214	6.72652	19.981	3.78358	6.24339	4.80713	5.51081	4.23378	5.12958	3.72172	7.60802	3.23227	8.69963	5.12842	6.27385	5.59923	6.93995	3.12305	15.4605	8.61279	2.59619	5.22461	6.91162	6.57032	1.85742	5.51855	4.26026	5.2666	2.25391	1.71045	2.04297	8.59424	4.7705	1.57178	1.8877	3.25488	1	1886.19	2.88525	4.00195	2.82666	2.35791	2.10693	4.51416	1.97949	2.92236	2.78418	2.32031	1.21387	8.16992	6.52491	62.958	9.19141	203.582	295.93	177.935	21.5962	106.165	5.51368	12.6738	292.389	64.0869	449.897	94.6953	12.6821	10.9033	443.452	1345.57	33.7114	11.6572	6571.51	119.676	120.799	41.1089	235.059	12.1978	25.4292	10.582	311.323	12.1904	19.1323	11.9502	139.861	47.9951	343.026	22.7095
1097	1	10	wP	symptomatic	63.8618	50.5527	22.6372	108.815	73.71	6.83007	11.375	2.771	3.85303	28.3838	11.4878	52.8359	3.41016	4.66895	2.73877	13.0649	159.392	13.9639	3.52197	9.34375	2.95362	1414.46	11.0884	8.28857	3.89942	2.86181	2.63184	5.80224	3.50635	4.97559	3.83398	3.44971	7.44629	49.1294	5.27001	20.9463	6.1372	3.60792	8.15625	3.24707	3.51074	1.82032	2.49218	2.62598	5.06055	4.79053	7.38183	2.46923	1.55078	2.0918	12.1548	8.81738	3.93311	1.68262	4.09717	2.604	5.4414	3.06738	3.85547	2.71875	1.89795	2.98682	3.70068	2.44629	2.05419	1.90723	3.34228	3.02881	11.6494	2.64062	348.671	282.691	65.4248	324.486	440.072	75.2007	544.997	7.9292	31.1064	425.37	1033.27	526.166	40.0723	30.3462	32.1079	1481.17	3273.64	306.276	28.8374	226.61	101.267	218.742	210.124	167.139	27.9258	330.007	26.6084	365.834	31.5977	122.927	30.3613	41.3286	266.354	1043.59	45.1025	102.14	21.9292	20.1079	100.518	300.89	19.5776	189.639	6.81592	9.11669	114.507	632.077	509.647	15.0317	9.18848	9.11279	564.869	2492.02	46.395	9.68506	111.867	34.1343	22.7461	38.0288	42.7446	9.1582	56.1743	9.78857	185.434	9.53467	26.3086	8.9624	13.9038	32.3467	470.955	16.1123	50.6914	12.8687	7.9917	28.1904	14.6309	10.1558	9.7749	3.81055	5.66944	28.9526	23.0742	50.4526	6.37647	4.51416	6.05371	57.0156	82.3877	42.4731	6.42969	16.1777	22.8291	97.3931	13.0698	11.6108	6.0459	100.402	5.57911	16.3071	5.99463	12.9795	5.8291	7.93603	9.19482	41.1543	11.686	262.045	109.607	20.4477	1035.04	323.12	14.3379	22.5518	6.88476	6.63916	79.9878	25.2217	91.9302	3.54004	6.85595	5.53272	16.0181	124.171	16.521	6.26953	40.6445	5.3877	11894.6	13.1953	17.6162	6.38134	5.13721	6.81884	12.8555	4.87988	8.11181	5.854	5.04736	8.97949	66.3018	8.40918	44.8154	3.83349	7.88624	172.106	11.8979	3.62109	7.49853	3.75879	2.35546	32.5669	1.86573	10.312	7.34814	2.2207	1.67578	6.43018	44.9478	2.3999	4.55322	2.50976	1.78223	3100.81	1.08399	6.19531	2.59277	4.36133	2.68018	1.98487	3.67431	2.18945	1.75683	12.6216	1	5.08496	2.56347	26.2314	5.87748	8.3196	120.277	7.64851	5.7334	7.67912	5.16219	4.84458	24.5408	5.51423	11.2088	9.5459	5.71462	4.93803	8.96672	12.0255	4.57493	4.02685	5.85261	6.45651	5162.04	6.89784	6.20481	5.12841	5.8321	7.27772	6.11689	4.12797	9.71447	3.40854	7.75432	7.53662	10.7021	6.54356	166.631	5.59766	60.3599	229.016	11.438	15.2354	137.242	20.8267	5.47706	987.089	19.2905	86.2427	510.764	6.48486	6.54004	33.3506	25.522	3.29053	6.02344	16.8994	4.77295	4593.21	9.41943	9.90429	6.08203	3.44043	7.52538	6.51465	5.33691	8.95703	4.99804	2.99317	6.1753	170.72	15.7358	405.994	332.158	754.998	417.744	805.089	70.2759	515.909	9.63135	24.2915	336.627	479.035	275.708	79.8301	25.5708	24.2783	1987	4077.27	340.526	24.877	8944.41	108.928	387.661	192.863	179.256	24.4155	403.687	24.3164	562.956	25.4346	92.5864	24.9067	51.9941	188.096	897.712	27.1196
1099	1	10	wP	Asymptomatic	245.861	18.2666	74.6636	645.187	487.433	43.1704	35.3438	9.28809	5.88379	131.944	33.3042	79.2329	5.09277	7.96778	5.77734	30.2461	170.542	12.9043	5.3208	25.8355	6.90186	2808.02	19.833	12.8232	7.26806	4.20068	6.63232	70.6226	6.09082	11.7964	6.4834	4.35254	14.3169	62.5591	9.13476	5.83301	2.98095	3.85254	14.6504	2.56836	2.61524	3.98242	1.44286	1.55322	12.9307	3.23438	24.8223	2.15429	2.31445	3.05957	9.61817	8.26708	5.31446	2.27149	3.66748	2.98975	4.26904	6.01953	2.96874	3.87207	1.53223	4.02734	3.85889	1.86866	3.09228	2.83252	1.92725	3.56445	11.2109	3.60547	86.1523	18.0269	45.8682	606.885	310.781	53.7651	1066.94	9.91113	28.9233	952.811	239.313	1069.36	21.0615	28.0371	25.1631	557.812	2673.81	54.5317	27.4517	215.366	78.1699	90.2358	324.085	167.691	25.7393	35.8726	26.083	660.181	26.6665	167.626	27.1172	27.377	88.6489	711.748	63.5767	36.3066	9.47265	29.5776	355.44	229.116	29.96	175.658	12.0996	17.4087	297.549	142.893	792.774	9.20068	16.2783	15.5273	220.488	2115.96	13.1816	16.0649	63.7837	26.1719	29.6948	65.6553	40.5181	15.8257	12.499	18.2007	227.317	16.8232	27.5137	14.7627	11.8184	23.2578	380.844	19.9131	190.154	5.25341	9.37452	97.0889	69.6372	8.84033	12.0835	4.33204	5.01855	50.9517	18.7871	213.698	7.37745	5.46045	5.14649	23.3047	118.008	18.8228	4.45264	20.9609	30.5996	321.796	13.2476	11.1743	4.67725	30.6001	6.25098	18.8779	5.97705	6.66308	5.79883	17.085	12.1733	47.9487	8.33203	112.35	37.4683	98.9766	270.808	119.013	112.144	420.598	31.418	44.7617	3890.36	172.015	618.273	787.673	45.9302	39.0259	112.405	417.051	38.9766	42.3047	161.777	50.416	12276.2	62.4004	118.873	45.7881	41.1782	35.0068	142.566	41.2129	23.019	41.7383	17.0127	62.6499	659.092	78.3213	1346.46	10.102	35.7139	1412.18	1558.18	31.4873	18.6899	8.61523	12.3384	151.183	45.8228	145.977	10.3574	9.27539	7.77735	21.3955	156.559	16.6553	9.11768	36.9048	12.124	15442.1	15.4043	21.3887	9.39648	8.25342	8.54297	10946.6	7.5371	7.92383	8.04248	16.4277	13.3521	48.7417	17.4976	5.11613	4.44779	7.24929	9.91673	7.49764	4.93359	6.13811	4.49422	4.51597	18.1941	6.01424	13.6395	13.6323	4.42947	5.22514	11.3666	9.6549	6.70237	4.34571	5.16365	6.41011	7442.41	7.15418	8.9929	5.19189	4.3155	5.72743	6.54413	4.89261	9.06847	3.93686	7.00676	4.35107	13.3949	4.70909	1.72363	1.69629	29.6631	69.8936	13.581	4.54248	8.16699	4.61133	3.28809	36.6455	4.96631	24.7129	2.40381	2.49121	2.8501	25.3389	25.5986	2.5332	3.04004	5.52783	1.90821	367.082	6.06542	2.9834	3.57422	2.66797	4.89452	7.00635	2.86816	3.95947	2.3457	3.30958	4.2749	20.9434	42.2764	116.336	14.7681	399.095	455.368	779.873	70.1304	983.542	12.8589	29.2666	651.182	215.72	864.492	42.9263	28.3931	30.4951	536.547	3723.03	59.02	28.9521	7988.17	109.22	119.951	357.13	218.852	30.9438	61.6289	28.978	1627.71	28.4214	161.991	26.6401	40.3823	70.6802	806.889	47.2852
1100	1	9	wP	non-infected	107.677	295.628	128.311	724.647	1028.56	25.3271	23.3686	8.02295	6.646	89.752	25.126	138.537	6.26806	6.13379	5.06396	26.3511	222.841	6.26611	4.86768	12.686	7.7876	3640.04	28.8828	12.8154	4.87305	18.3501	5.15088	11.4531	5.37988	7.04492	5.86084	6.72461	16.8555	108.4	8.56347	60.3272	3.62744	3.74414	29.6802	3.35351	3.37549	3.02832	1.85644	1.75195	13.2656	3.80567	30.0947	2.10351	2.00976	3.16065	4.61817	14.6826	4.38477	2.47559	3.24072	3.55078	8.61376	12.6846	3.3584	1.44336	1.25196	3.23047	3.11962	2.00977	3.53613	2.29004	6.94043	4.58007	18.7241	5.32128	281.496	521.691	52.707	1155.7	118.603	40.0874	359.693	6.79736	16.2949	442.813	362.022	677.619	176.694	16.603	17.561	603.591	1716.71	59.1401	16.2065	151.492	460.864	1166.61	96.5264	74.9868	16.7451	46.7549	17.0674	1764.81	19.3164	194.76	17.751	101.869	1031.18	619.946	38.4404	34.2353	37.792	19.7715	363.514	79.5703	15.1846	109.877	5.86084	7.18604	167.35	168.718	553.315	60.8144	6.53759	6.7998	260.975	1511.21	12.6313	6.78467	31.4849	130.265	127.072	22.832	23.5859	7.06103	9.96777	6.79688	946.654	7.06054	19.0146	6.18067	15.0229	95.1094	324.133	10.4268	85.4209	19.4761	14.0137	121.08	23.6948	17.1919	20.5034	6.12598	9.46533	101.615	98.2002	152.502	14.8125	8.67627	7.67188	59.0381	134.87	16.9814	9.36376	55.3618	182.226	76.8848	29.6167	59.2007	9.77246	21.6836	8.81299	29.3457	9.01806	16.0063	8.29395	63.0898	23.8242	79.3921	35.9731	536.897	1184.33	138.344	3743.71	10552.9	547.252	64.9927	8.56494	11.0044	503.5	67.6714	664.399	4.771	12.0249	17.1563	68.6924	968.235	38.1548	11.1968	48.3237	26.3394	14174.7	42.7129	35.3706	11.3257	18.2378	9.52539	34.373	12.5425	14.9873	13.1885	10.939	21.709	279.404	19.7412	8.2793	3.70605	5.16895	20.4741	16.3169	6.14502	5.44775	3.16357	4.95165	13.4438	2.33936	1.01417	5.42431	3.0166	3.00879	10.2905	21.3081	1.11621	1.68604	1.22265	1	1	2.86426	1.32812	2.64746	1	2.90478	1	3.28272	2.53028	2.83154	8.42872	1	1	3.23243	87.7182	43.627	38.3826	386.472	2025.14	24.272	13.307	4.399	5.35337	61.7605	17.1612	97.0701	6.90625	5.53395	4.08939	9.36125	82.7687	10.4162	6.47998	10.2281	8.74068	9899.48	11.5438	7.54222	7.40234	6.03913	6.81385	8.10614	5.58744	8.37706	4.8187	6.29534	5.77735	41.3051	9.19396	133.802	7.68457	64.9067	52.8667	4.76269	28.6348	329.541	2.52295	11.5947	1719.76	37.0278	130.317	3.40088	7.32422	7.94922	28.6836	34.3789	4.45557	7.66504	38.543	8.73877	352.632	15.0361	27.3418	8.95752	8.07031	9.10302	14.5249	10.6748	8.54394	8.29785	2.98438	13.4746	314.177	14.6382	872.123	810.391	499.427	1001.95	406.511	39.5942	324.03	5.68897	12.7158	422.887	282.329	534.151	264.979	11.229	11.8408	1145.69	2764.92	63.7998	11.4668	9162.4	685.979	2586.78	91.019	85.5464	13.1816	72.6948	10.0918	3126.77	13.1118	225.729	11.876	201.376	770.041	747.499	39.063
1101	1	9	wP	symptomatic	85.1518	103.846	31.2393	231.45	265.028	109.623	17.167	7.70703	13.6431	37.1006	24.4819	50.6851	5.3169	12.7354	13.6226	74.1831	85.355	9.96387	12.8032	17.7559	10.6157	5744.67	50.6748	16.6372	13.2925	8.11035	13.3516	12.7754	14.9165	10.4297	13.627	6.96093	16.0186	29.2368	37.2798	6.21143	6.79639	4.70605	9.95019	5.48438	4.76514	3.49658	3.74853	4.44238	12.2876	5.85986	15.4673	4.21582	4.26269	5.24951	15.5103	24.2109	5.36231	4.02832	5.11376	4.85156	88.6064	9.0376	6.76514	5.87305	3.05372	4.92871	6.06787	5.0835	4.20605	4.33398	2.583	6.54394	8.96143	3.375	213.919	75.6343	135.271	668.375	396.394	166.131	252.374	39.2202	97.4336	774.603	602.896	845.013	168.557	103.967	102.229	910.552	8100.73	496.283	92.1138	301.361	297.173	278.446	610.029	241.106	98.1841	213.931	96.9229	555.402	113.165	219.13	99.6226	830.723	612.44	901.623	37.1045	90.7993	19.6807	50.7207	334.512	363.627	59.9478	90.7227	15.1777	32.2988	263.18	332.337	692.13	28.6777	29.2178	30.8789	388.04	5807.63	60.0444	30.4326	94.5684	113.379	40.6606	92.5869	52.7153	30.4565	43.6504	27.9761	231.801	32.417	38.688	28.5459	190.859	75.9419	530.129	11.1289	49.6006	14.7622	32.6245	156.277	53.9307	40.145	26.6694	10.4287	26.1714	118.649	62.6787	123.917	35.4883	25.688	26.6846	139.066	181.054	118.937	24.5513	44.2598	103.808	121.853	44.5596	46.437	26.2642	145.032	26.3989	36.5278	25.8047	17.1611	26.9062	52.3926	36.1968	100.793	16.0171	659.771	163.759	32.2021	1699.06	5663.66	271.879	46.5981	12.4976	21.3682	244.65	62.1479	194.603	3.84131	21.3657	22.6001	105.248	378.919	22.0571	29.5605	38.147	25.9434	15211.9	38.1548	39.6655	21.3686	17.1509	21.3984	20.749	21.4297	13.2158	24.3867	10.5776	25.0112	65.4932	18.7476	16.8779	2.48095	5.62256	24.7378	11.2192	4.45117	5.78661	2.71045	2.74072	23.0107	1	1	8.01855	1.42431	1.40527	5.65088	50.2632	3.0791	2.39014	1	1.12891	218.268	1	8.6416	2.45069	2.24414	1	1.16163	1.2417	3.06543	1.88379	10.7471	2.7168	3.09228	2.12109	32.0688	6.29643	9.44216	132.342	555.764	16.6738	9.83195	7.93856	9.24693	19.5935	15.5323	23.0315	7.64795	8.56716	8.06303	15.8754	24.5675	5.58518	7.77197	10.6119	10.396	12038.7	9.89344	10.5666	8.86035	7.67194	9.25721	8.24823	10.6177	10.8824	7.40122	8.57756	8.44531	12.1855	7.01525	15.478	3.84424	139.976	175.36	5200.77	11.2622	13.0635	3.03272	3.4878	64.2681	17.855	89.0532	2.36719	4.14502	3.86231	12.5479	233.533	4.271	4.26856	15.0937	7.99903	8225.6	9.26807	7.65576	5.74267	1.29248	4.27587	7.45117	5.29785	5.14258	3.8247	3.3042	6.17578	23.561	3.47461	230.752	39.8125	191.643	546.882	725.909	134.039	187.483	23.5249	70.4854	628.254	483.01	617.651	147.462	60.2339	67.5361	1106.11	8013.1	536.954	62.8447	6269.41	367.128	477.096	564.753	219.055	64.708	339.213	64.6333	1104.78	71.9048	124.421	68.7139	1149.94	575.098	918.101	30.813
1102	1	9	aP	symptomatic	16.2197	53.2446	12.4429	188.196	33.6777	15.4731	9.63965	3.29688	4.30077	35.1943	14.5557	31.7437	3.29737	4.6543	2.87891	12.4624	97.0166	15.709	3.16895	4.37891	3.56494	303.899	7.62548	6.70996	4.94971	13.0679	3.97656	6.63623	2.87452	4.44678	3.95313	3.91407	5.31543	24.644	4.86132	3.3081	1.96729	3.32275	3.59179	4.36475	2.00049	2.03174	2.19238	1.76611	4.95557	2.56445	8.44287	1.95215	3.60986	3.35987	4.81934	6.43554	3.43652	2.46973	2.81006	2.09716	2.89209	3.03516	4.55078	2.79248	1.34766	2.67236	3.19629	2.84668	2.91895	2.3789	4.08692	3.97363	7.3291	2.09277	201.294	50.8755	122.275	320.826	306.287	101.624	174.82	15.4629	42.2847	1039.69	2734.59	336.919	43.7246	43.1772	41.1479	2082.53	3764.39	271.587	39.1821	283.562	168.359	478.549	172.92	265.215	42.5112	112.587	41.9668	969.672	43.1157	2266.43	44.0264	218.651	250.827	756.992	37.1162	61.1533	15.2207	43.543	165.539	690.879	39.397	82.5102	6.56933	16.1973	269.662	1632.36	326.078	21.7129	16.1958	16.9668	929.935	3534.93	110.648	14.7798	130.951	93.2227	114.013	47.2022	65.2676	17.3076	29.835	18.0439	505.295	16.8071	597.737	17.3965	95.2324	48.7168	258.469	23.4976	13.7139	3.73877	6.65039	16.8188	8.43946	9.33887	10.856	4.87842	6.91162	22.0889	35.5894	34.8237	4.71045	5.32129	5.00293	47.127	100.409	31.0107	5.98095	19.6792	16.2178	7.45655	14.1548	13.1816	5.46045	47.2144	7.24805	28.6333	5.04248	6.61817	5.6206	21.3809	14.1689	38.7222	5.46045	118.891	5.00098	8.44286	108.727	9.66358	8.53223	14.2026	1.74072	4.33594	109.763	14.438	116.596	2.34229	4.79248	2.90138	16.5732	72.3311	55.3218	5.08642	9.53858	4.25977	225.146	6.26123	6.47559	4.49512	11.2495	3.60254	6.16113	4.8545	6.09229	5.25732	2.5454	4.5879	41.752	8.37842	366.174	5.39892	14.3726	805.454	3086.47	37.0928	15.2827	5.61426	4.65527	78.6416	15.5151	77.9741	9.01855	5.58887	3.47071	18.5371	153.666	3.50879	4.83545	11.9829	4.23144	18723.9	7.99805	16.1108	3.56152	3.44873	4.53125	3.56397	3.8081	4.44385	4.49805	12.6519	3.49414	34.2319	8.19385	6.22648	5.00345	1.0613	20.6838	6.14949	5.19629	5.31828	4.40535	5.27231	12.7302	3.47664	5.63507	7.65429	4.1487	4.3516	11.9535	1	6.73216	4.67773	5.97859	5.20308	31.0376	5.78358	4.16575	2.73535	4.83015	7.65419	3.74286	5.3682	9.78771	3.29184	7.18742	7.19531	10.1308	5.50939	2.44874	6.08399	17.0371	69.5894	3.69921	5.55372	4.32177	9.42676	1.9209	10.9629	3.72803	14.1753	2.23926	1.02735	2.20118	6.7461	4.78076	2.23828	1.49707	6.09277	1.76465	3515.18	2.02538	2.49561	4.82959	1.59424	3.91504	3.46826	2.88769	2.44922	1.82275	2.49609	2.40772	11.7007	5.52491	182.049	37.4824	763.778	227.915	1169.16	64.2358	125.39	13.3003	30.7378	763.267	3028.16	196.514	69.5596	32.3218	29.7803	1967.75	3884.41	299.097	27.3252	8370.81	242.659	874.265	137.114	264.865	29.5205	134.195	29.812	1752.12	32.1528	1659.42	30.4233	335.97	134.34	934.915	31.0064
1104	1	9	wP	symptomatic	5.29443	2.4458	3.76123	50.417	10.8521	2.18359	5.24316	1.96875	3.00146	22.9302	2.84424	8.08301	3.83984	2.55322	1.88818	5.32031	43.8408	2.53711	1	2.08936	4.30518	39.6455	2.00097	2.22851	1.11963	1.55859	1	2.61084	1.58838	1.4126	1.896	1.34717	2.42774	12.3013	2.43457	9.50635	2.74414	5.59082	41.498	275.609	6.26172	16.4927	2.80029	2.84522	66.6328	10.9229	36.2773	2.99609	3.42871	5.37939	14.3057	58.5122	15.5254	4.28662	6.43554	3.41651	10.8652	16.958	8.3125	3.65088	3.20411	4.52636	7.03907	3.41748	5.66357	3.76319	41.3389	6.79052	40.7549	5.69238	57.4824	24.8355	39.0322	450.739	240.151	41.1621	278.648	6.11181	17.1216	572.578	184.537	159.716	179.929	15.4316	16.6885	774.783	1012.19	36.7954	14.106	295.979	114.898	41.2437	96.4258	76.3784	17.5894	57.125	19.4912	431.667	15.7983	115.471	17.9067	89.8804	147.204	613.129	75.501	47.3027	11.1045	22.7891	201.334	348.935	22.5625	136.308	6.27344	11.228	318.975	173.451	326.023	62.2559	10.6553	8.59375	593.332	2011.16	23.2158	10.4111	191.519	92.2837	18.2861	60.5967	42.1855	10.1475	28.9912	10.7178	400.97	11.5	137.557	9.29199	45.0732	51.6377	716.934	18.9102	32.7832	5.82372	10.917	65.0977	8.41846	12.4995	21.9624	4.01953	7.03662	49.2788	34.479	54.7227	9.12403	7.30176	6.45508	36.3306	155.157	65.645	7.67774	76.0435	37.6138	6.46387	21.9141	17.8413	7.24658	67.2295	6.71338	29.5146	7.86035	9.50098	6.97754	9.09522	15.3408	73.1294	9.53369	199.612	20.1484	81.7539	6928.47	6289.88	155.778	808.871	9.77002	20.2314	7543.54	202.268	698.871	14.249	23.2861	22.9136	382.269	1218.99	150.256	18.3467	106.534	21.6631	9896.24	103.504	228.678	22.2354	38.4273	25.7998	91.7056	23.0537	27.6416	23.6157	103.51	51.3682	895.146	79.2446	31.3115	5.40771	15.6314	362.688	14.5498	16.3247	12.6367	4.48145	5.11963	131.575	21.3237	76.8828	10.8408	6.5	4.57666	22.312	117.559	26.4521	3.69483	46.6177	5.16504	2753.41	7.33496	26.2783	3.73779	3.64355	4.8955	11.1357	4.46826	4.94873	2.16553	13.1626	12.4268	37.1733	27.1562	228.009	4.12162	18.45	1993.52	2416.1	12.1919	15.3007	3.44246	4.16733	54.0213	13.9327	54.5003	6.18945	4.57497	4.81986	8.35344	67.1315	11.134	4.26464	9.58015	8.74069	5353.53	10.598	9.88939	4.6333	5.29011	5.97499	7.36151	4.71293	8.47521	3.1517	8.63323	6.32129	21.9047	10.1334	234.281	179.437	31.4067	66.856	150.868	15.0073	8.44042	3.75684	3.09278	20.1489	5.3125	29.3237	1.65039	1.95752	3.20019	15.6245	11.7256	3.05713	2.86085	6.2085	2.3955	7581.09	4.75	4.18847	3.41113	2.30957	4.79443	3.94678	3.72314	4.23242	3.15966	2.11035	2.56982	17.9575	10.1167	117.464	18.3013	829.336	328.935	1025.62	51.4741	374.508	6.54639	18.5181	608.527	247.445	257.554	413.551	17.4312	16.0225	1679.93	2924.11	63.8623	17.9111	8917.93	138.449	109.805	179.464	127.885	16.5957	92.9092	14.4131	1190.91	17.2231	263.694	16.6641	209.836	179.702	1154.49	78.5542
1107	1	9	aP	symptomatic	6.37305	2.3545	4.2539	6.75049	7.05175	1.39209	3.63672	1	2.68896	8.55468	2.16406	3.62597	2.63428	1.78369	1.73096	3.83349	34.4189	2.1167	1.72412	2.83057	1.3838	6.36816	1.47168	3.04004	2.33984	2.271	2.12744	2.14794	1.76709	2.60206	1.26318	1	2.92139	10.9204	1.25927	2.3794	2.81152	4.9751	45.332	16.1392	5.70996	5.24707	3.82226	2.70411	34.5439	7.11426	35.4482	1.88476	2.65674	3.75977	36.5156	15.6416	6.91406	2.61572	5.95947	3.23194	5.74267	5.02294	6.9541	3.20166	2.34278	4.12158	5.59277	3.18702	3.17383	3.73633	4.68896	4.86181	25.3237	4.88867	66.3101	20.8188	50.1909	623.088	159.103	68.4443	147.563	6.3501	18.6963	468.218	379.75	641.278	118.133	18.71	18.6704	451.04	882.793	64.686	18.4873	107.484	80.8345	107.008	89.8896	158.458	19.6904	39.3237	18.5156	232.518	19.9087	136.536	20.1079	110.896	235.735	495.67	34.7358	25.6445	5.53223	20.5918	469.316	166.99	21.3584	56.7236	4.74267	10.687	326.19	249.673	532.75	26.1289	7.64404	9.01514	165.913	972.08	48.8042	10.0127	39.0181	33.3286	30.1509	27.0513	48.4658	9.55224	7.94189	11.1992	114.861	11.2559	20.3154	9.04883	37.8647	28.7251	319.791	14.3735	10.4575	2.32177	6.00488	63.7324	11.9136	5.92578	9.84179	3.36133	4.78662	57.6699	25.4888	55.1577	3.21875	2.81885	3.61084	26.6577	60.1714	9.99658	3.76758	16.4424	31.6895	6.02979	8.93995	9.96826	3.92725	6.46143	4.37988	17.4746	3.48926	6.08008	3.73974	56.0029	14.2739	31.48	5.54492	291.86	243.057	22.0605	684.675	415.75	44.1631	29.1421	6.2334	7.23974	345.474	24.4243	384.312	2.10206	8.70898	5.93165	74.8315	247.021	37.3906	9.41357	21.543	13.1025	5451.3	17.5684	36.8696	8.13525	9.01562	5.979	13.0268	8.3501	10.0254	7.38184	6.9502	17.8706	139.668	15.4375	257.664	5.62939	16.0356	792.295	1446.46	21.8281	28.8281	6.2417	3.70117	215.4	18.478	177.996	10.937	5.4541	5.0835	66.5454	233.264	4.8916	5.58594	11.9111	7.29101	17403.5	12.2354	23.0459	4.96484	5.99756	3.73925	6.604	2.35547	5.5498	3.76465	14.0366	11.6235	92.1216	6.35303	9.01262	6.38822	7.782	60.7712	8.24422	6.12939	8.19377	4.55916	4.94907	20.6907	4.38094	15.5306	7.06055	4.7571	3.33305	11.891	16.1715	4.9094	4.62451	6.67146	6.2358	951.608	5.87537	8.26048	4.66308	3.99226	6.74696	7.22626	4.2891	7.59191	2.86899	4.8427	10.4121	13.0429	5.89074	2.18555	2.51514	9.24561	9.68652	4.66113	3.59718	2.60644	4.0586	2.24853	6.27148	2.62891	3.76172	2.66651	1	2.83106	3.95312	4.78125	2.12549	2.97803	3.47998	2.24413	66.7915	1.27783	3.15429	2.64355	1.65137	2.98095	3.24316	1.59668	2.16845	2.84472	2.09961	1.49073	2.15381	4.99122	74.3638	8.90869	42.1597	584.174	408.033	61.0996	118.878	5.19287	12.145	402.582	287.932	560.313	142.536	13.5376	10.8442	700.534	1776.07	79.2314	11.748	9671.34	148.102	151.468	59.2915	145.274	11.4629	57.3955	11.9785	487.585	13.1841	169.702	11.4717	189.649	199.94	727.832	23.0601
1108	1	10	wP	symptomatic																																																																							5.47217	3.47754	7.1045	291.823	3.73242	4.40723	8.68848	2.81885	3.5669	73.2871	6.87257	30.1514	2.80957	3.89111	3.25244	5.64893	29.9009	3.69336	3.18701	4.79053	3.73779	3.29493	5.25683	3.85302	3.30371	2.51709	2.77343	5.19043	2.70654	3.82129	3.15478	4.19581	3.84717	33.5542	11.0205	6.28125	2.6875	4.47656	69.9512	4.33008	3.75049	8.69921	1.72607	3.05029	16.438	5.30957	14.5283	1.44092	2.7207	2.16357	12.333	116.495	2.80273	2.30664	4.22412	2.65528	2.54053	4.26856	3.82031	3.14844	2.07959	3.94385	8.11915	3.04492	3.36279	2.60108	3.80859	4.0747	2.76856	4.87256	2.771	1.74658	1.04688	4.021	2.64697	1.7749	2.21826	1.31934	1.78857	4.48145	1.9663	2.06885	2.62305	1.89893	2.24951	1.91211	6.78955	1.95557	2.10156	2.85694	1	1.3501	1.94531	3.31347	2.25733	3.78857	2.88623	2.70899	1.81885	1.87305	1.56445	2.48926	1.41015	4.28272	1.71582	144.19	502.939	16.0889	853.621	674.49	40.3828	19.7368	5.77735	9.22168	300.862	23.1636	567.421	5.14453	6.85839	9.25586	46.019	186.867	23.0044	7.52392	19.7007	5.09961	6971.32	14.4165	22.4414	6.65918	4.08545	9.08984	18.2959	7.58594	8.99902	8.27246	3.92578	18.437	127.448	15.0132																																				5.51018	109.385	6.05642	275.782	29.4488	27.96	6.07414	3.8448	4.83823	18.9241	3.93562	8.00225	4.75293	4.15407	3.94096	7.3095	4.38244	5.61302	3.74024	3.60115	5.99556	5312.73	4.745	4.66038	3.7246	3.48542	6.40711	5.38251	4.43607	7.7755	3.15561	7.02385	3.50977	6.86419	6.12072	67.3525	30.522	34.6226	37.4741	13.7012	7.01367	6.96972	7.45167	3.396	15.9209	6.66308	22.5049	3.35548	1.70899	2.71387	5.54199	8.43212	2.03712	2.42188	4.70899	2.04395	5801.47	3.84521	4.20801	4.2124	2.25342	4.55468	4.95263	4.10644	3.04297	2.09472	2.69873	1.54834	14.0703	14.0298	10.8657	3.34766	796.327	857.072	3.16406	3.51904	8.34912	3.21192	2.45996	106.351	5.55225	54.2275	8.7539	3.14111	3.97949	8.53712	407.284	2.72706	3.59766	10678.6	4.43115	4.17041	6.13721	8.9624	2.86817	3.47705	4.0913	2.36963	3.0625	6.31983	3.20068	9.23681	3.22852	55.9019	20.4707
1110	1	10	aP	symptomatic	31.9809	17.5835	22.898	228.578	598.036	19.7842	17.8101	3.12109	5.02246	82.1284	9.62451	119.042	3.31494	5.91162	4.7544	13.8418	168.573	8.6543	3.72949	9.03321	4.64405	252.388	10.7695	8.99707	5.44825	3.12353	4.80127	7.29687	3.76172	4.49463	4.8291	3.167	8.37451	40.1089	5.12109	2.48925	1.97119	3.25781	9.21972	2.70313	1.12256	1.38818	1.90869	2.11084	6.70752	1.36231	7.70507	2.96386	2.24902	2.78174	3.19385	5.73339	1.93555	2.03613	2.29541	1.7666	1.75195	2.875	3.60351	1.13769	1.04444	3.1372	2.24512	1.94483	3.29443	1.46533	2.0918	2.51415	4.03125	1.94189	78.6123	15.2617	34.7861	637.723	254.223	38.9009	157.869	6.85302	16.1435	452.531	214.282	665.446	60.5703	14.8691	15.4082	559.047	2320.7	46.3799	16.9663	92.2373	66.1362	41	108.574	98.1641	17.0254	41.1509	16.4189	856.217	15.9429	72.6709	15.2119	173.328	294.497	418.61	95.748	17.6548	3.29151	9.89502	311.809	59.3281	8.64796	33.1338	3.92968	3.98438	118.294	49.3608	528.502	11.4502	5.07715	5.01611	136.917	808.509	10.2666	4.82471	21.6167	10.6958	10.2222	14.6167	13.0903	4.37695	5.75244	5.64453	45.4185	5.01367	8.37695	5.07324	7.12402	19.1011	158.001	5.28027	13.6465	2.80126	4.1211	68.8291	17.6768	4.93311	7.94873	2.70313	3.18213	40.0273	10.3862	20.9727	4.67334	3.18213	3.29541	10.6514	38.0161	9.72753	3.3955	6.69873	10.3784	6.91113	6.77588	5.27881	3.57569	7.67627	2.917	9.00489	3.81787	3.24024	2.71924	6.36914	6.36914	10.7119	5.48682	61.8638	9.75391	27.0361	628.229	5088.68	39.1611	34.5894	8.83349	10.2021	293.335	45.9336	241.872	3.93702	10.8018	11.3149	37.1665	441.507	14.0337	15.8716	38.7759	19.9648	855.687	28.7212	32.7065	9.63086	8.20655	12.0918	17.7344	12.6045	8.90576	10.125	7.28125	19.1924	82.7832	9.91748	85.1289	4.11474	8.08594	104.069	642.68	5.30713	7.1333	3.95459	4.09277	53.9214	2.89258	15.3677	10.2227	1.51953	2.13867	13.7251	66.0147	2.9834	2.39209	3.55176	1.59277	21.7544	2.62403	14.9453	3.07812	2.62793	2.50684	1.75928	1.82177	4.11523	2.9502	13.7651	3.45605	7.98877	4.25147	7.83294	5.77494	7.54226	72.4231	187.955	7.32764	8.28019	5.73543	4.25132	26.0823	8.83601	23.2874	8.24854	4.94997	4.80033	9.77629	43.4195	5.20921	4.34424	4.46882	7.40524	132.886	8.41786	10.6931	4.78906	5.10945	5.29383	7.30487	4.70365	8.16222	3.81089	8.12248	7.51367	13.582	8.28917	1.85449	2.47315	17.1636	3.30517	4.05371	4.58594	4.50586	5.72901	2.45655	1	3.00635	4.09326	1.69287	1.31104	3.45703	4.79688	3.63086	2.80518	1.32471	1.60644	2.1875	1125.56	1.63184	2.08935	1.48095	2.34472	4.24462	2.43554	1.89062	3.1626	1.53906	1.75342	1	1.72901	2.55469	124.499	7.48633	440.801	570.918	104.508	14.6103	51.2178	15.4194	6.40039	205.629	74.4863	652.436	59.4468	6.86963	6.45996	486.996	1692.01	30.8853	6.53467	8997.91	49.5015	21.5503	48.7002	36.8687	6.59864	24.415	6.82812	165.298	6.36816	15.3833	6.15283	41.3848	88.5454	373.882	18.3315
1111	1	10	wP	Asymptomatic	125.032	15.771	32.4033	190.505	174.069	12.8682	11.6963	3.62207	5.21484	39.3052	8.79931	83.1582	3.20459	4.97119	4.41113	58.542	80.9014	4.46387	4.23194	5.65479	3.19825	281.93	13.8623	8.22656	4.43604	1.45508	3.19335	27.5962	3.83545	4.4668	3.78809	3.39844	9.71142	49.5073	27.2295	2.59327	1.59423	3.29688	17.2622	209.659	2.84327	3.12451	1.93407	1.97706	9.917	3.84034	17.4277	1.36327	2.1831	2.76807	6.92628	16.1763	2.91455	1.19043	2.84863	2.78369	2.4165	3.18066	2.729	2.14892	1.67529	2.93066	2.76855	2.63232	3.28906	2.6958	5.35694	2.96728	8.63965	2.73925	107.793	76.1216	60.2842	648.789	327.696	61.667	174.826	5.0625	21.479	347.463	579.53	929.587	15.7954	21.459	19.7056	884.176	1831.83	66.8076	19.4102	203.295	57.5	60.9629	110.686	63.7568	20.7324	57.8726	17.752	240.928	22.3389	35.5879	21.709	140.538	325.221	632.799	74.2822	100.562	17.2822	40.6201	652.084	708.531	45.2651	166.847	7.75781	17.4038	341.22	493.899	1245.11	16.333	15.541	16.5625	1013.5	2719.81	59.4365	18.4102	114.321	45.7285	36.5068	59.5996	48.0361	15.4648	39.5615	18.709	338.654	15.8857	19.6797	18.6826	124.618	137.06	722.11	43.4932	22.3189	4.41504	7.26269	48.3574	11.4087	9.81202	12.6245	3.26367	5.34033	42.2026	25.8477	48.9072	6.24122	5.39795	5.86768	30.0479	90.9111	73.166	5.33154	12.9717	37.8828	5.52149	11.8442	12.0435	6.21485	56.3833	6.02832	16.4478	5.2876	5.39794	5.23681	31.1357	14.0664	46.1582	10.4976	1723.26	6.00977	19.5483	833.503	4523.42	19.2891	20.7949	4.34667	7.5459	154.347	22.5181	219.019	1.7417	6.31494	4.99024	55.2383	292.008	10.0737	5.56201	19.2637	8.79883	1598.67	13.2847	11.7222	6.60547	5.93067	6.25781	18.6367	6.77491	5.82812	6.57422	6.45752	11.6201	70.6514	12.2812	159.26	25.4058	41.2188	1034.23	1840.82	106.751	28.3765	7.80664	20.5835	306.913	49.0855	276.266	7.87597	18.6777	23.2861	173.064	321.779	7.50147	19.3521	39.9336	28.1909	6661.71	73.0391	50.6772	27.1826	11.0586	18.2744	32.4429	21.2021	19.7061	27.7969	16.2495	102.691	145.539	6.71484	48.2035	4.63089	12.284	68.3171	415.903	5.64453	4.88762	4.89949	3.97544	20.3186	4.85847	17.3704	5.50732	3.67067	3.49467	9.9926	15.4235	3.88694	3.7417	4.88484	5.35006	88.7705	6.25282	5.21361	4.25048	4.21003	5.48182	6.05341	3.5142	9.7174	3.952	6.46672	5.53711	10.6918	5.73107	2.53662	2.22803	6.00831	1	2.55224	2.4253	3.03515	3.06104	2.65967	1	2.4209	2.30322	2.43994	1.46338	3.51612	3.4541	2.479	1	1.99366	2.9082	2.05176	99.96	1.9165	3.42871	3.98974	2.34717	4.4248	2.27099	1.90137	1.77735	1.35986	1.41211	1.27539	2.95996	3.93702	219.419	74.0015	835.425	715.151	1038.54	53.3726	144.542	5.23291	17.2876	332.137	498.346	1063.54	42.6265	15.6187	15.1128	1550.58	3089.94	82.6743	15.7148	9957.56	89.3955	93.897	117.33	71.4717	16.8687	76.6245	15.6235	447.183	17.5601	27.2212	16.4375	261.014	219.951	879.008	74.5806
1112	1	10	aP	symptomatic	5.67675	2.5127	4.52783	4.28418	8.28954	3.2871	4.10938	1.77393	2.11474	4.44434	2.72705	3.89941	3.21875	3.5376	2.5542	3.49609	16.9097	2.35889	2.15673	3.87793	2.48487	7.66601	2.27832	3.0371	4.03516	2.27441	1.71973	3.03418	2.70947	1.60303	3.14502	2.17383	1.59912	12.0313	2.88086	3.73242	1.54541	3.12598	27.5674	38.999	4.21924	5.79931	2.53076	1	40.2832	6.84424	22.1914	2.03222	3.17773	3.50342	17.6475	14.6631	3.29346	3.39209	4.56836	3.01709	4.69677	6.125	5.82617	3.08691	2.22949	3.37842	4.5127	2.7002	3.71045	2.61132	2.61523	10.1601	25.0684	3.9707	85.251	23.8779	58.9443	700.22	583.257	74.6001	300.394	5.71679	29.7861	775.824	407.046	772.443	122.852	27.3726	26.7485	1211.15	4532.73	84.2651	26.3501	149.553	122.345	80.3535	208.86	186.244	27.9551	90.3115	26.106	1670.82	30.1816	169.98	30.8545	400.769	666.354	760.919	223.305	27.3613	4.79883	22.6855	335.987	408.519	16.8213	62.6904	3.47266	7.55224	164.953	248.801	585.701	22.3799	6.3247	5.69921	402.422	3133.62	16.4736	5.96973	50.4072	56.3398	14.2593	40.6914	31.9209	7.92578	18.6611	8.30175	894.898	7.53369	21.9497	6.95312	97.6162	70.2734	398.191	28.6641	32.3564	4.53369	11.916	86.3286	15.3784	13.605	16.3735	2.13721	6.31787	77.5488	26.7764	78.105	29.5557	6.55127	6.71289	48.3779	137.024	68.5147	7.50878	24.1284	100.354	7.60303	18.8921	18.9258	7.24268	59.2515	7.81104	20.8091	6.63525	28.6089	7.96631	30.8081	13.8062	65.9082	11.9639	41.0498	10.4932	24.4585	238.203	836.034	34.5	24.2837	7.13037	14.4121	156.967	38.6938	203.81	5.35645	16.1602	10.3032	89.8726	154.047	39.4727	11.2563	66.8472	16.5532	4434.25	26.8599	36.6387	12.3394	10.3569	9.99999	19.4717	11.2363	10.1318	13.2061	5.24463	21.5952	112.837	464.797	28.0591	4.31005	12.9439	136.739	620.859	13.73	11.3384	5.80762	4.59521	62.1108	15.7266	55.2495	10.8511	3.66504	3.71387	11.0425	144.421	3.91601	3.78858	11.8516	7.84229	34.1372	5.5293	18.1865	3.96679	4.98145	5.29882	4.65186	3.05126	5.22021	3.52246	13.73	7.31152	20.043	6.53955	5.22795	8.41801	3.15603	155.619	11.2735	4.42334	7.39054	5.14559	3.99204	14.9563	6.28474	10.2	8.05517	5.44607	3.84134	209.547	508.201	1.1135	4.74218	2.59675	10.0009	419.086	6.50233	8.72825	3.58203	2.91218	7.1244	6.14716	5.95756	7.11779	3.30161	9.26213	3.61475	10.2143	22.5504	1	2.86035	10.9194	16.689	6.479	3.08594	3.30371	2.38086	2.9043	2.01513	2.58399	1.30371	1.854	2.7583	2.52685	2.51661	4.92431	2.33935	3.58301	4.05469	1.28027	5.81689	1.94726	3.29736	3.33301	1.79199	4.47509	2.49316	1.28662	3.22998	1.98242	1.90918	1	4.05859	3.10401	98.2163	11.3755	393.69	493.89	805.911	63.5981	238.152	6.10987	22.5625	637.883	321.796	539.24	161.157	20.9023	19.3916	1277.19	4830.83	74.9429	22.1191	9294.15	144.415	84.2637	156.647	166.169	19.4023	102.285	21.521	1738.29	18.5522	180.371	21.9365	367.113	469.558	812.021	109.43
1114	1	10	wP	non-infected	506.135	34.0845	45.9106	1099.47	42.3975	58.6567	140.154	6.09131	12.9512	1525.68	40.877	227.932	7.40332	13.0957	11.356	142.134	140.587	18.9634	12.0605	35.418	11.084	2425.66	35.2041	30.2178	11.7212	8.15772	12.0288	22.9253	10.8843	16.2427	11.498	3.5166	27.626	213.959	29.812	28.125	9.21581	17.4492	62.9756	5.59375	24.9863	141.316	2.63573	8.02686	1805.15	29.5542	102.221	4.63671	10.2539	10.2246	33.7856	46.1221	26.1479	9.7915	30.375	8.76172	11.689	64.5112	25.6606	8.98633	5.74219	11.6162	14.0063	10.439	10.5767	9.26025	3.99121	24.6562	161.185	30.0186	767.066	110.747	106.232	997.242	640.86	126.124	449.668	15.3711	61.7471	1318.5	825.966	1327.28	852.902	63.5562	62.8486	1693.96	3306.31	374.371	62.3931	404.695	397.354	886.007	261.822	413.354	63.6455	137.44	60.8359	488.259	66.1665	897.903	66.9722	611.909	427.88	960.641	564.734	66.3672	12.6973	27.0308	246.789	394.3	28.6006	86.8379	7.53515	17.1748	217.934	320.708	554.301	76.6333	18.6099	17.2744	782.608	1323.09	15.8608	18.79	78.0049	89.1006	113.981	30.166	82.7197	17.7656	6.78564	19.1094	141.371	18.8232	99.8179	17.7988	15.271	26.3022	325.869	206.678	22.9951	4.27294	8.46582	68.3472	12.9521	10.6431	13.749	4.22559	4.93896	82.5801	28.2695	105.2	16.4824	4.69336	3.80468	33.8355	85.8159	20.8062	4.5957	17.5044	41.2739	101.618	13.0049	12.397	4.90821	20.9605	5.51123	26.5737	5.34229	8.5957	4.75195	27.2744	15.2768	36.2607	8.18213	3453.92	400.489	320.84	4929.21	253.023	353.621	1713.83	25.9346	82.6621	22670.6	515.75	1793.65	3294.85	85.6943	84.0054	867.493	1138.28	305.787	80.6411	413.188	75.0771	12474.4	464.149	329.799	97.5537	343.861	79.7891	159.955	81.0693	90.7075	94.895	14.6948	213.815	2435.54	453.436	33.6821	4.31347	5.72559	236.941	10.9893	5.03467	7.32666	2.68164	1.36963	33.542	2.09815	9.43066	7.16602	2.15576	1.43946	10.1338	65.3667	3.37988	1.19483	2.08008	1.90771	8.97803	2.04931	12.8779	2.48925	3.73047	1.61328	1	1.21045	2.80567	2.58496	12.0606	5.58741	8.17139	1.38184	1843.97	12.9829	65.9568	925.258	19.0787	42.5117	273.708	8.28328	16.7025	3531.12	54.796	199.085	1556.56	15.3015	14.3985	59.7846	58.4938	10.5901	17.1392	38.9024	19.4467	10072.8	39.1137	56.6706	14.2935	9.27741	15.5385	30.8586	18.2691	18.2843	16.1541	7.99406	38.2271	316.306	15.7652	5.93018	3.3706	61.063	5.66064	3.01367	3.97462	3.41015	10.9072	4.37158	1	4.03662	1.24512	3.26465	3.3003	2.02198	6.2793	1	2.93555	1.90723	3.61621	1.78467	514.746	3.2705	4.93896	4.02636	1.84912	2.74804	2.76464	3.31641	1.7539	1.46582	3.37695	2.42089	7.32422	4.09424	363.621	53.6435	492.569	548.08	784.134	88.2749	184.41	9.14307	41.624	714.99	663.758	631.285	511.424	41.6221	41.4209	1710.1	2316.52	44.3726	46.6851	9657.2	688.071	1904.78	179.27	485.215	40.8203	26.5479	42.9941	491.039	49.0386	1738.61	46.8066	119.064	138.841	747.236	595.113
1115	1	9	wP	non-infected	7.53467	2.20947	3.3081	1.96875	7.95654	1.99267	3.20508	1.04297	2.46093	8.41113	1.4082	2.03906	3.60938	2.19336	3.07129	5.36913	11.6138	1.84766	1	1.45167	2.5	6.47656	2.71484	1.97851	1.7168	2.05665	2.36231	3.0332	1	1.09912	1.42187	2.58106	2.02734	8.79248	4.43066	6.30225	2.90722	2.72266	8.39306	2.85888	1.42823	2.06201	1.75732	2.46142	5.79834	2.61915	8.50586	1.85693	1.88623	2.61768	7.53809	5.22656	5.7378	1.85498	3.58886	2.46338	4.3955	10.3745	2.61816	3.04931	1.91797	2.57958	2.16845	1.94775	3.16992	2.01513	2.71191	2.36864	6.87012	1.37695	732.615	148.125	145.206	1222.83	675.55	152.86	577.091	18.6943	72.6118	1568.04	1017.74	1903.81	1088.57	73.5161	71.4429	1295.78	4529.55	715.242	71.9966	497.033	380.426	718.195	366.679	381.271	76.5649	242.113	68.2812	595.36	75.8379	454.577	74.7847	1096.43	559.92	1202.8	309.41	423.519	26.4844	60.2231	761.249	557.428	64.877	158.171	10.1313	29.5034	656.16	631.724	1496.57	243.364	28.2383	27.5781	853.512	3853.44	123.755	29.1055	223.794	200.079	101.404	113.222	111.594	28.0371	62.7412	32.3135	342.331	31.5127	69.3413	31.2104	359.49	156.636	810.361	52.9629	223.495	12.688	31.9492	337.024	33.6748	35.3511	61.123	8.28564	18.0801	180.386	99.6055	163.966	51.8779	20.7388	18.0518	115.589	409.322	168.465	19.6606	103.332	146.206	24.9302	73.3105	44.3354	20.1021	101.626	16.689	45.6084	19.4448	13.5557	18.2344	57.8374	34.0513	137.069	36.9873	954.043	3.68066	10.6709	194.674	103.182	9.39551	5.62549	4.13769	3.95263	32.602	7.3833	25.291	1.83056	1.87353	1.5752	9.88282	13.0298	5.41748	3.93407	5.40235	3.20704	6853.41	8.5962	5.00049	2.29004	3.09522	2.18115	5.59472	2.69971	4.19238	2.02002	1.61133	3.5669	13.252	5.85059	2157.45	40.1743	150.178	2789.32	94.9043	163.72	1204.21	17.123	53.0674	18514.8	196.631	868.402	3640.77	52.6011	49.2549	264.017	370.131	118.519	43.1631	191.946	52.1646	13048.3	98.6611	164.242	38.3867	31.833	45.1157	59.4351	48.1372	37.3018	47.1904	20.2529	62.5098	1373.85	71.8735	13.1523	4.1724	6.34743	17.0564	5.56404	5.29199	5.20793	4.21395	4.34263	15.8216	5.12654	8.41436	6.57227	3.678	4.03178	10.3803	4.54309	5.47288	3.40722	6.18562	7.63375	2143.42	5.43738	9.33665	3.54882	3.90144	5.48085	5.50458	4.17679	9.59923	3.07065	9.68206	7.19824	10.3676	5.56212	6.5874	4.4795	26.5	21.4971	27.1689	5.28272	4.71044	3.69678	3.94043	12.4004	3.17627	20.123	2.25293	2.64795	2.9624	9.15087	8.28711	1.33349	4.23682	4.46435	1.94434	3125.16	4.68066	3.92432	3.49659	2.13671	3.65722	3.71484	3.22656	4.47802	3.41992	1.82325	3.30225	11.208	4.9834	1014.25	136.34	211.206	842.717	1350.27	149.161	507.216	16.5112	83.749	1200.56	800.214	1534.52	1214.44	78.3931	85.4414	1664.42	4993.94	574.383	80.1406	7656.61	453.051	1569.62	370.775	471.498	82.3027	249.479	77.6484	949.216	88.5938	620.045	79.0132	1498.12	569.736	1186.15	239.886
1116	1	9	wP	symptomatic	48.8867	54.8853	9.95849	42.3467	28.7832	13.8862	8.47657	1.58252	2.68163	25.5508	7.32178	31.748	3.21826	2.42919	3.48926	8.2456	63.6484	4.20312	1.77246	3.17627	3.10694	130.11	6.4375	5.62402	3.03222	2.21778	3.16504	2.64941	1.95605	3.10694	2.54981	1.61621	3.55762	14.6377	4.2041	5.32959	1.82617	2.13916	5.39209	1.53711	2.58594	3.81641	1.60253	1.5503	26.0786	1.82861	12.0215	3.11376	1.90381	2.13037	3.73877	7.22119	1.56152	1.54981	2.8999	2.30957	1.76953	4.57422	2.60889	2.25293	1.98389	2.70654	2.02978	1	2.13867	1.85498	4.08301	3.19678	7.18311	2.5127	34.8281	21.2505	25.4995	281.895	116.946	17.5557	288.875	2.79297	9.22412	329.649	114.294	261.827	150.883	9.26026	9.00831	363.128	1691.36	35.939	8.0542	100.349	60.7993	61.0278	78.2095	42.4507	8.63379	32.8877	8.48828	506.293	10.0435	30.2378	8.62989	44.6187	79.521	533.147	24.897	17.1314	4.34033	13.0293	140.285	165.947	9.09766	66.4556	4.08203	5.92969	129.708	101.658	355.229	30.5176	4.72558	4.29589	261.902	1819.57	12.3745	5.67431	31.6426	21.3965	17.2803	23.4229	27.1094	5.57861	16.5645	4.92089	361.588	5.7041	19.5049	4.47901	16.9097	17.873	379.737	10.3057	10.4326	4.08838	5.49609	27.4873	36.1773	4.71826	13.0112	1	3.26709	62.0024	18.4824	41.8154	10.375	1.90869	3.4629	20.9766	80.9634	7.11328	3.3623	11.6382	18.3545	9.51416	10.6567	5.72997	3.87549	15.438	2.16113	11.7065	3.18702	3.34081	2.99511	11.6035	9.16455	19.5977	9.45264	184.738	16.6724	7.38574	147.667	53.2861	9.9873	36.0659	3.09814	4.56884	297.709	13.3389	79.6934	5.771	4.51611	4.70215	28.6348	98.1162	19.8735	5.10546	9.9502	3.30908	4474.39	9.65479	16.1226	4.2124	3.63086	2.88867	7.26464	3.92871	5.12499	3.90429	3.55762	5.23584	37.9858	18.1323	217.601	13.6831	52.7251	374.538	38.9595	62.731	459.542	8.68359	16.0703	5299.43	69.564	368.734	155.77	15.2437	15.7554	99.2139	149.163	45.5225	16.6113	57.1284	16.0898	4052.23	48.1816	64.8149	15.0181	13.9043	14.3477	23.2417	15.1318	9.979	17.6079	13.7427	22.2305	451.814	24.9629	6.01799	4.72074	4.15505	23.4031	6.53572	5.31396	5.14445	2.78426	3.27671	5.40895	4.60652	7.33331	5.03516	3.65163	3.68656	7.24602	3.2799	4.47483	4.08252	2.33454	4.9775	473.292	4.96814	4.86448	4.12744	2.62019	4.78749	5.25653	4.04349	8.06701	3.52182	7.56096	4.65723	7.87542	5.24962	590.169	3.3501	106.256	183.25	277.498	6.72559	4.73828	6.7793	3.24805	11.3227	5.46241	14.8594	1.87158	1.94288	3.56738	7.70654	14.0352	2.96631	3.20606	5.77979	2.36621	10964.5	4.38574	4.65966	5.9414	2.06397	3.26806	7238.8	4.78564	3.7041	3.60156	3.32129	2.07812	10.9268	10.0615	77.7212	15.8018	777.582	235.95	326.135	25.4023	319.362	4.9375	10.3291	343.76	124.963	237.306	220.067	9.24707	9.43652	435.724	2878.22	36.6987	10.0693	10126.6	90.9629	132.916	80.3281	62.4824	10.0488	66.6118	8.95997	1023.73	9.20362	31.3408	9.8252	95.4141	47.332	725.991	34.4043
1117	1	9	wP	symptomatic	11.8179	5.41163	6.7998	20.769	8.81152	5.72656	6.62549	2.26709	3.95898	21.6978	4.76221	13.0264	3.21289	3.59863	2.479	10.251	62.3603	3.51075	3.29834	3.30469	1.91065	117.374	14.9819	4.15381	2.72754	3.08301	2.97265	3.66211	2.3623	4.00049	2.68749	3.61523	4.46191	17.394	3.39209	3.47461	1.54833	2.35791	19.2598	2.77685	2.75538	2.37695	1.56298	2.18701	16.1133	4.24024	12.2192	1.90283	2.7705	3.02784	8.31836	10.4106	2.51172	2.74268	4.75634	2.8252	3.4126	3.88183	4.47119	3.38916	2.07422	3.34522	3.91601	3.17041	3.49462	2.72021	1.25781	3.90771	14.3184	3.2378	122.829	20.1772	45.5625	464.867	145.708	49.436	26.0303	6.28321	30.7817	251.403	106.108	430.393	14.3291	30.7964	32.3325	141.95	533.142	32.1724	30.625	80.1855	17.0596	23.2646	63.124	49.1528	30.0996	10.457	31.5566	104.485	33.4048	39.5928	34.1016	5.46973	77.2427	409.001	244.004	59.2227	10.29	36.6348	431.376	160.003	31.9673	39.4287	8.1084	19.5312	251.581	77.0669	627.784	4.12012	17.1973	16.7373	72.7349	607.869	8.76856	16.8066	34.1538	11.3823	25.4766	26.7881	27.2485	17.9419	5.87158	17.8223	41.8442	17.9668	16.5684	17.7578	5.11572	23.9912	485.769	45.5322	8.74268	2.23974	5.70899	21.7256	7.63379	6.56006	6.25928	3.26807	3.61718	31.1089	8.97656	25.5708	1.96338	3.42676	3.93262	18.0386	26.9775	6.18116	4.61524	7.83447	11.9917	4.82373	9.27344	5.50342	4.10743	8.32276	3.8501	8.25098	4.24365	4.36524	3.98095	5.22754	5.64599	10.4062	2.63623	3232.99	46.0317	86.4688	554.135	69.8135	102.137	474.547	17.3379	33.4463	3225.19	126.57	382.581	4.20508	42.0313	33.3569	200.002	355.068	23.9233	33.2388	115.5	33.0566	1194.36	82.3467	99.7227	34.9419	29.8906	34.3984	43.8242	34.0625	25.1597	38.1738	6.29492	59.0967	681.496	56.8989	15.229	4.03027	8.10743	79.6309	13.9673	6.4502	6.41308	4.09326	3.69726	32.2114	4.5376	9.8335	9.82031	1.58105	1.46289	7.4248	65.7778	2.63574	2.59424	3.04395	4.59228	10.313	2.28076	15.7588	3.43457	6.76221	2.47071	2.27784	2.07715	3.25391	2.2666	12.7979	6.3125	11.5493	4.93262	49.7865	5.85258	7.45095	51.6125	8.61141	7.20654	16.7304	5.59236	5.08921	81.6145	6.67585	19.1829	7.62598	5.33376	4.94584	14.3857	10.7994	4.29807	6.083	10.5831	7.2358	67.1958	8.54188	8.88304	6.26074	5.47273	6.82459	5.41864	5.7974	8.65246	5.72983	7.35784	5.86377	22.1073	7.03771	1.90772	2.36181	1.85352	7.44287	2.87305	2.99121	2.84716	5.40625	2.29492	6.67041	1.59521	4.40234	2.40284	1.28223	2.42969	2.00342	2.68212	1.72217	1.63575	3.09131	2.18848	183.197	2.11719	3.93213	2.69922	1	1.57421	2.80274	1.28222	3.48535	2.8042	1.47852	1.25977	5.60156	1.18848	121.288	15.8066	79.5957	449.871	378.331	56.8408	24.1704	8.41944	40.9531	305.268	116.922	488.791	37.0864	40.4341	41.0508	201.217	1185.07	44.9751	40.7607	8087.75	23.7559	27.5654	79.6694	69.7905	42.1328	17.729	38.0796	158.394	43.7827	34.9082	41.5205	9.91944	80.1616	820.492	242.163
1118	1	10	wP	symptomatic	21.6436	15.3896	16.0811	114.717	12.6392	21.0288	17.3989	6.14502	3.23632	79.5244	19.1533	41.4971	4.30273	5.05274	4.02295	21.9727	91.6875	11.0083	3.1377	8.99658	5.13819	663.309	54.1421	12.7256	4.69629	15.3447	2.63476	8.72851	4.9917	7.8955	3.64551	8.63526	11.4048	53.7676	6.56689	2.47217	3.3208	2.74268	11.0234	1.48144	1.8086	2.95264	1.46484	2.12158	9.73437	3.1045	6.57812	1.62207	2.00781	3.30518	3.30469	6.45703	2.88623	1.87402	3.16455	2.37451	2.09766	3.02246	2.76562	2.24218	1.90723	4.02246	4.39843	2.22315	2.22266	2.3042	2.37891	3.25194	15.4258	3.94385	70.6074	13.9863	19.9287	87.939	13.793	30.4507	27.3848	2.43994	8.35009	126.735	257.696	361.362	9.30176	6.9497	8.37305	137.571	326.744	17.543	7.23145	65.5693	39.6025	50.4937	29.228	54.9702	7.55517	8.03711	7.18164	127.829	7.37842	25.7139	7.78858	9.30225	31.7329	179.169	13.7412	9.68018	4.57861	4.69336	8.29785	20.3682	4.98438	15.7143	3.40381	2.37988	19.7236	99.4624	120.637	3.48389	1.45996	3.17188	54.231	405.794	3.58496	2.43995	14.0474	16.8584	3.14746	8.042	7.92774	2.69141	2.6621	4.05957	26.0039	2.79199	5.84082	2.86621	4.26074	6.12646	14.9316	4.08105	11.0864	3.97851	7.03906	19.772	12.6675	7.66748	7.73779	3.03076	4.24365	30.7876	22.6084	48.2344	3.26856	3.77784	3.11524	29.5615	66.2398	21.8994	4.75293	13.8872	67.6465	11.0034	13.2168	8.23194	3.12988	21.5825	3.90088	23.2153	4.35791	5.61377	3.48877	17.9834	8.9497	27.0264	7.39599	378.263	1793.17	44.3935	431.644	33.6826	48.0742	91.8706	10.3389	17.8218	846.318	72.1616	264.454	6.08691	14.6909	13.625	54.1367	259.411	40.1645	17.4717	52.3706	20.1787	5697.63	82.8276	57.873	16.5825	24.314	15.8916	27.0532	15.2705	14.706	15.1201	10.1392	27.21	245.847	44.584	16.4795	7.73632	10.812	55.3794	21.9653	8.97217	8.98779	3.59278	5.53662	38.2803	9.24512	23.3706	8.51611	4.21289	3.28125	21.9668	50.0557	5.22559	4.33252	7.8955	5.15625	903.187	4.34961	5.35449	4.54492	3.69287	5.16113	3.51367	3.81103	4.52783	3.49121	13.3193	4.24756	20.2197	3.96094	7.80119	4.65287	6.48757	46.9826	6.12459	5.23925	6.80168	4.47176	4.43833	31.4368	5.25398	8.96515	6.93262	3.54127	3.31205	5.96575	12.9117	5.62034	4.77685	6.14461	5.99654	1309.97	6.12391	6.46019	5.00244	4.52253	6.60634	6.62909	5.02982	9.54552	2.98911	8.85979	5.13184	13.2411	8.65587	3.92188	5.104	1.84668	35.7305	1164.81	3.51465	4.32958	2.12598	3.18946	6.78125	3.92871	22.5771	2.61328	2.5376	2.06055	3.60547	20.0703	2.48096	3.51954	2.94385	3.29492	269.099	2.87939	4.30615	2.70019	3.15917	3.23535	3.06934	1.33984	1.37695	1.74267	2.84424	2.72949	7.61963	3.89844	146.754	7.53662	499.396	115.614	43.8647	36.3008	27.8901	3.27637	7.44776	118.336	162.069	289.796	17.2246	6.71289	5.41602	273.184	1104.1	20.6934	5.8003	9275.45	78.8428	79.1563	25.1733	94.7778	6.6626	13.9922	5.63623	108.541	6.20069	27.3086	6.54687	13.3701	21.9365	288.076	13.3071
1119	1	9	wP	Asymptomatic	837.332	270.221	26.5156	347.223	65.6997	107.371	12.584	2.92383	4.20214	61.4062	14.2808	95.9863	3.99902	3.89355	4.06298	29.2446	95.0937	9.61817	2.73975	7.02149	3.14893	286.142	13.8398	9.19336	3.87989	2.88575	3.85938	5.99218	3.85839	5.79541	4.52637	7.53613	7.7832	38.395	7.85546	16.2393	23.4497	8.28223	35.0737	7.24268	7.0083	5.99024	2.375	2.13232	36.7583	11.623	65.3755	2.77929	2.86133	3.86084	18.8726	15.1934	13.5918	3.02832	4.34814	2.67578	5.20069	10.7192	4.15331	2.98975	1.80029	4.7456	3.40625	3.23486	4.14306	3.15381	4.13086	5.30907	20.772	5.70117	490.891	349.536	128.497	1462.53	1415.95	91.1187	398.304	7.86377	30.6313	724.831	388.736	895.022	64.4146	29.4219	27.689	448.334	1826.37	325.697	25.8706	183.341	240.352	540.954	437.785	155.222	25.6768	35.7583	27.5078	353.857	30.0835	828.436	29.9443	466.07	422.966	1023.95	54.4785	110.057	45.2305	47.5054	597.307	1022.51	30.2637	108.002	6.20996	11.4155	268.85	183.392	812.861	15.3872	11.353	11.1636	258.279	1854.22	56.4145	11.0439	57.5693	114.121	59.7573	96.2676	31.7568	12.0376	9.63964	10.3389	200.794	10.5918	126.98	12.1855	216.11	51.269	631.442	17.6299	17.9912	3.82665	15.9678	143.405	25.189	13.1606	13.4214	4.23536	4.71045	77.856	41.1377	110.46	14.4346	4.73974	4.99024	32.9048	107.782	16.2197	5.45703	24.835	18.4004	9.68604	13.2495	10.834	4.20459	12.5845	4.8252	22.3223	6.38477	4.71924	4.81201	13.7222	9.55224	34.9873	5.59521	2100.1	466.993	41.1836	1575.57	150.787	52.2129	37.3813	3.95556	4.3916	267.713	20.354	310.278	2.79541	5.67627	4.86426	48.6499	168.567	21.6709	5.45458	13.104	4.79737	3385.28	16.9946	22.4468	5.08252	4.20801	5.15576	61.9497	4.82862	5.57031	5.50586	4.91553	7.00538	63.7305	12.7725	629.122	9.00683	8.06397	226.402	12.3086	4.95703	7.59521	3.58447	1.28564	24.5063	3.08252	13.1299	6.07959	1.60009	1.37207	8.26318	39.5659	2.64649	1.72705	1.39697	2.40772	461.283	2.28906	4.08399	3.93115	2.83642	1.35547	1.81348	1.33398	4.02197	2.66895	10.269	1	4.54932	3.17237	220.815	10.0835	19.3523	34.3445	7.49324	5.55761	7.03117	4.87312	5.17564	9.96608	4.16023	6.88506	7.7539	5.56227	4.01859	8.99993	1.59826	5.68675	5.36865	5.77302	7.37887	227.353	3.38221	1.97044	5.36523	4.35163	5.38319	6.55292	5.44388	9.01525	3.25864	6.96965	5.23145	9.77581	6.8463	218.92	9.0044	15.8023	34.6885	4.78418	4.36231	7.05468	2.41602	3.67774	10.3403	3.09033	5.32617	7.14502	3.47705	2.56689	7.0752	9.5332	3.73975	3.18896	3.69824	5.3208	227.505	1.74902	2.3374	3.86035	3.87841	2.82421	5.55615	3.91308	4.90136	1.63379	4.625	4.9292	8.41944	4.51514	565.887	447.834	936.582	1190.9	1928.18	112.395	327.696	13.2925	36.8213	642.666	350.117	968.141	71.0542	36.2344	34.3574	570.133	2635.51	320.165	28.7651	9663.61	336.573	1148	395.88	233.353	30.5703	66.394	26.4458	634.468	37.0649	772.286	32.8525	471.994	424.432	1194.91	43.0059
1121	1	8	wP	Asymptomatic	267.149	64.8794	129.015	2997.46	1430.94	38.7432	81.1904	9.24317	15.0679	260.364	82.2427	200.127	9.97412	15.8691	15.9565	431.412	368.414	24.9004	13.3154	63.8975	28.189	12114.4	80.1787	44.8242	16.0591	6.45019	14.3901	53.5518	16.0879	19.5352	16.9985	23.7793	53.0776	242.393	17.6128	12.3662	1.82324	3.08399	25.1758	11.4917	2.88281	3.02051	1.95702	2.96826	10.4102	5.76075	11.8022	3.45703	3.67285	3.8462	7.021	12.0034	2.89893	3.29883	5.33789	2.83398	18.6313	6.67431	5.41113	3.4209	1.27979	4.63672	8.45849	2.40332	4.02148	2.56299	4.2002	6.48339	16.3096	3.86328	73.4336	37.8003	56.5581	463.486	354.101	61.707	79.6274	4.61718	46.6103	259.554	657.53	352.127	408.218	41.2666	40.5381	553.951	1167.41	72.0669	43.8643	573.443	139.498	384.952	190.684	94.9351	43.9116	50.3184	43.5718	288.837	43.4609	97.124	47.603	337.497	522.268	1037.79	83.5864	19.4004	5.34863	13.7744	389.28	220.068	14.8608	27.1142	2.67676	10.4741	125.455	241.757	227.733	80.9932	8.4082	8.78125	188.641	811.649	12.2686	9.09082	139.221	24.6445	33.5068	41.5938	25.1455	10.5635	11	9.46289	83.1509	10.7627	17.4521	9.68652	71.7451	56.3403	390.551	25.415	8.70264	5.46386	6.80859	40.4946	6.2002	6.20655	8.96728	1.42383	3.05078	37.5635	19.6777	51.9375	10.3965	4.51074	2.93701	11.9805	52.4375	14.9619	5.458	22.1045	31.3057	6.19922	9.36621	11.8291	3.54834	8.85987	3.95899	11.5991	4.94971	6.71533	4.57129	19.7466	9.30371	26.3174	6.33643	1073.25	24.4575	188.298	9166.54	11916.7	62.9336	235.39	7.18213	18.8911	1743.25	154.99	1104.02	59.5098	16.4404	19.3525	1173.45	1416.42	57.6411	16.1904	188.542	62.707	19468.6	115.872	81.1187	19.3652	16.5806	19.1558	212.711	17.0132	18.5479	17.8818	25.1963	58.7886	623.947	22.9326	234.613	6.40087	30.4434	5725.02	8693.99	23.2988	41.3599	3.4956	7.09277	311.85	37.7534	437.162	9.25732	5.99804	7.59571	99.7202	490.478	8.8999	6.89893	30.4018	14.8955	19958.9	29.7021	23.4565	7.03759	5.77246	7.08496	38.417	5.39111	6.4248	7.95117	17.2666	14.2207	150.153	13.4458	21.0033	5.89164	42.0906	1610.4	1224.16	11.957	15.8276	5.19441	7.15317	68.0667	19.3277	76.6268	6.8418	6.75515	7.53324	20.6987	83.0323	5.1345	7.63086	18.3189	9.22799	17000	14.3612	15.1535	7.2832	5.75789	8.20448	19.2497	8.2515	10.4825	6.91049	9.83733	7.5166	76.6098	10.4933	19.1084	4.8125	38.5405	1610.74	1221.45	10.7617	15.8511	2.73731	5.65527	68.4409	18.2578	75.0679	6.23291	4.66993	6.08154	18.7739	90.9673	3.1875	5.45118	16.2441	7.16992	17000.1	12.728	15.5205	5.77832	5.28467	5.6455	18.2529	6.7207	6.36865	5.28564	7.49267	7.21436	75.2534	8.16211	88.2837	25.4097	65.8135	525.943	1068.03	70.4644	93.8872	5.75049	71.3179	255.144	553.045	235.147	422.445	57.1152	54.0303	715.881	1621.4	62.9351	61.9727	7802.48	168.856	1022.08	259.643	106.206	63.9409	68.9248	61.5498	308.483	59.8813	83.8062	63.9707	635.925	518.394	1465.66	52.9473
1123	1	11	wP	symptomatic	127.632	329.496	33.1123	500.271	1044.84	39.6401	33.4141	5.00195	6.08398	126.377	92.5288	67.9375	5.04736	7.83399	6.16699	132.073	204.596	28.377	5.10254	20.5879	9.896	1208.05	17.374	21.5415	7.56787	11.0264	5.63964	11.9824	6.4209	10.5107	6.12793	5.09814	17.2734	55.1665	7.98242	3.97706	4.20264	4.0625	13.7427	7.375	4.04737	5.6377	2.24267	2.45947	12.459	6.28467	17.3896	2.86572	2.20507	3.23731	109.261	8.66992	3.14355	3.71582	4.46044	2.33056	11.0464	5.27831	4.22509	3.4956	1.69873	3.87549	7.65918	3.83741	3.22216	2.99561	2.61621	6.73193	12.4014	4.91895	72.9561	22.1304	39.6367	310.809	104.326	49.8364	66.8096	7.08056	16.8267	426.903	238.266	527.098	45.6445	16.3208	15.7031	459.483	778.185	19.4551	15.6265	120.546	72.6914	31.1118	202.22	254.997	15.8013	30.0039	16.4062	113.794	16.2837	180.036	16.563	19.0483	176.007	463.64	32.1719	26.8555	6.15869	12.772	55.5234	147.736	12.9312	20.4512	4.69775	6.40479	65.0644	99.3096	163.9	15.4351	6.03369	6.23242	175.396	632.592	7.79248	7.57861	27.2939	28.4648	5.07666	30.4448	39.9937	6.53125	8.9497	7.4248	36.8052	7.25634	40.3052	6.95899	14.477	18.0708	122.54	8.16455	89.1841	8.83056	11.4609	95.3018	17.7578	12.6973	18.6011	7.40528	6.88623	71.8286	72.3809	123.398	132.024	6.41406	6.0039	48.1768	132.089	23.3022	6.59863	37.397	230.349	8.37012	27.689	23.4048	7.76807	44.4238	6.67774	40.4448	6.77295	15.0068	7.06738	154.053	17.3179	51.6104	13.3252	1484.62	2326.57	54.21	3220.18	10219.4	114.341	165.643	14.4912	17.4687	959.082	135.146	420.933	7.73144	20.6953	14.8901	572.776	953.353	36.9331	17.812	82.0361	26.9722	13526.3	48.5679	62.7573	19.2876	16.1421	22.7134	45.707	19.3374	16.3032	15.8398	10.0576	30.6929	160.027	15.5503	231.954	101.01	46.4131	1117.11	7000.57	60.9863	41.1567	9.6709	11.2197	196.072	70.0791	197.118	17.8145	9.80224	6.05176	51.3428	389.668	11.5752	10.3071	50.5493	28.5337	11949.6	32.1284	48.7344	10.2661	22.2339	9.97217	14.0142	9.95166	9.47168	11.0625	19.709	43.8374	58.0669	7.60791	52.1352	54.3062	8.58962	180.843	1643.67	12.3809	8.30949	4.89461	6.05649	30.3035	10.8853	23.8489	7.44531	3.96267	4.3892	9.50237	51.2662	7.40159	4.77539	5.99129	6.51119	8358.19	6.90028	9.32786	5.03906	5.00984	7.2494	6.09345	5.21488	7.84093	3.90952	8.69377	8.44971	13.8056	8.2462	50.2402	53.227	5.03955	181.187	1640.96	11.1855	8.333	2.4375	4.5586	30.6777	9.81543	22.29	6.83643	1.87744	2.9375	7.57764	59.2012	5.45459	2.59571	3.91651	4.45312	8358.34	5.26709	9.69482	3.53418	4.53662	4.69042	5.09668	3.68407	3.72705	2.28466	6.34912	8.14746	12.4492	5.91504	105.505	18.352	101.989	287.869	308.711	76.6514	80.9341	7.80811	21.0903	401.321	265.828	277.637	58.1592	22.729	20.1035	783.251	1150.61	25.4976	20.3545	7841.8	128.368	41.9844	202.484	403.33	22.8379	50.0454	18.1123	135.903	22.1148	162.997	21.5283	36.0552	133.272	622.589	22.2349
1125	1	8	wP	non-infected	5.37549	2.10303	4.77833	1.60254	8.75293	2.04443	3.24951	1.46094	1.95703	12.4961	1.12011	3.94775	2.67823	2.25049	1.96582	1	35.6221	2.72315	1.2456	1.88477	2.771	1	1.8916	2.1792	2.08399	2.78613	2.07714	3.68799	2.38282	1.57569	1.77392	3.4707	2.64941	7.96582	2.50292	6.78857	2.66162	3.41308	3.53028	4.55518	3.24268	3.59766	2.13672	1.63184	7.47363	3.32081	5.02832	3.73047	2.70166	3.86524	3.3003	4.48242	3.62598	2.375	2.64599	2.83838	1.74267	4.73632	3.3745	3.02881	1.97461	4.38915	3.37061	2.26758	2.17822	2.03955	2.6709	2.36962	5.46533	3.69238	305.994	233.796	67.3638	1607.5	770.73	69.8369	304.484	14.8413	30.8862	498.643	536.58	317.755	748.085	33.6323	33.8252	1121.88	2897.37	355.845	31.6987	237.169	100.346	250.879	439.22	234.778	31.6094	395.915	30.8003	498.697	33.6162	86.9468	33.811	164.397	179.304	734.208	55.9663	73.251	32.1807	38.084	293.06	574.383	42.9199	81.2495	16.1079	27.9487	178.264	181.167	551.315	234.879	29.1758	30.5488	558.191	1887.21	61.2026	32.5439	78.0146	55.2661	52.5151	96.9653	70.0073	35.2114	84.4448	31.2275	190.666	29.2173	35.9277	28.9395	47.3916	71.0625	181.745	14.1729	41.8799	7.99511	15.3574	86.0796	13.0029	21.356	15.5327	5.5459	11.9214	48.3052	37.5703	71.2578	13.4736	11.4165	12.3252	34.7764	102.438	159.831	11.0254	28.6821	70.4111	7.90869	32.667	21.313	12.5181	121.232	11.6797	18.7632	14.0859	9.64502	12.6748	29.6025	18.814	80.2617	7.19776	35.9722	6.17676	14.1103	712.635	10.1201	13.7217	99.4834	6.31396	5.46435	605.11	19.3335	56.9522	5.24268	6.73047	5.77344	16.2515	11.8701	6.93456	5.99951	16.8423	7.8667	173.657	9.84815	21.3682	5.58887	7.64014	6.86572	11.1084	7.03418	6.10205	5.83448	5.64502	11.9224	98.3145	3.62597	11.7178	4.5288	7.22852	52.5645	11.2681	6.83008	7.57714	4.7085	1.96875	37.1079	2.84815	3.82568	11.7339	1.26025	2.19922	6.25	33.1973	3.56592	2.31885	1.90039	3.69434	7.88037	2.07959	7.53808	2.78564	3.46826	1	2.63721	1.35253	2.29883	1.62549	12.4048	2.54101	4.19482	3.04492	6.04387	5.97611	1.89236	5.9387	7.4493	4.71973	5.83683	6.84871	4.07114	12.22	3.41512	4.4964	8.06445	3.83571	3.92045	5.75383	5.08166	6.46116	3.54736	5.09871	5.12057	10.9424	5.02479	6.71604	4.80419	6.52888	5.88026	6.73309	3.92191	8.19054	3.44419	7.94329	4.63282	3.87298	5.20372	4.14893	4.89697	1	6.28271	4.74024	3.52442	5.86035	4.3916	2.57325	12.5942	2.34522	2.9375	7.45556	1.75049	2.46875	3.8291	13.0166	4.51417	1.36768	3.02393	3.0625	11.0947	3.3916	7.083	3.29931	6.05566	3.32129	5.73632	2.39111	4.07666	1.81933	5.59864	4.33057	2.51661	2.87256	237.974	322.886	90.4258	999.595	925.962	56.4541	274.655	17.8599	34.1201	282.389	279.367	135.27	846.328	34.833	35.2261	1088.67	1771.32	259.762	37.0337	3988.87	100.861	426.526	335.915	244.591	34.041	588.309	32.916	873.773	36.8179	74.5899	36.1221	175.667	116.518	641.448	49.8882
1127	1	10	aP	Asymptomatic	19.4404	23.2832	15.5713	308.226	40.6318	29.0688	18.751	2.61671	5.59619	66.0239	17.5249	98.8628	3.86133	4.68506	4.32373	50.7324	96.1772	10.3218	4.19189	10.4912	7.51612	1577.69	12.3135	16.2593	4.28906	5.83008	3.1455	9.10254	4.86181	7.51709	4.12548	3.19336	18.3887	120.507	14.1665	4	3.46778	3.77393	22.2046	5.67676	6.81689	86.3857	2.37597	1.84229	15.2422	5.82569	26.3188	2.14209	2.01367	3.2544	7.69726	26.1748	3.38526	2.90039	3.1582	2.18554	8.12548	6.71387	5.72949	2.43994	2.27344	3.1831	4.10645	2.52148	3.65234	3.34423	4.26074	5.58691	26.5093	4.91259	127.487	22.3706	40.1328	502.826	435.805	40.9043	162.038	4.24854	15.8013	809.503	378.643	713.188	351.131	16.186	16.9185	541.63	1722.03	68.5103	15.1387	92.769	70.2646	30.165	128.719	145.681	16.5806	77.2158	14.3296	247.431	17.334	120.5	16.8848	102.315	261.574	699.604	90.4863	35.4385	5.73145	14.7197	189.007	450.638	14.2109	59.8545	4.43359	8.37793	181.454	171.226	526.043	152.667	7.5249	7.12744	216.813	1445.98	15.7065	8.16113	25.0039	43.666	11.1167	24.8579	35.0806	8.2705	13.9067	9.15381	89.8814	8.083	37.9912	7.58838	45.6772	40.4868	244.909	29.9136	50.7036	33.6997	16.874	114.095	22.645	22.6797	28.96	5.69189	15.5625	100.221	59.3018	186.476	104.593	15.9248	19.3594	63.0947	139.016	31.4868	18.0254	38.085	206.777	7.83545	32.5093	627.102	16.6196	32.2197	17.3452	35.9263	19.478	12.2661	18.5767	115.673	24.5918	170.877	50.2041	25.8984	7.94092	18.9819	1080.2	351.026	30.3818	1142.6	5.21582	9.42773	221.388	44.3042	388.978	15.2886	9.29101	10.3848	188.912	433.408	56.7764	9.80663	70.3027	11.0234	12442.9	28.6538	30.4858	9.83398	11.5161	8.47461	21.8994	8.2129	10.1558	7.125	3.79785	19.1821	243.123	12.7974	14.3613	5.23877	9.14063	264.66	22.1162	10.1904	37.0571	5.14746	6.86621	87.1182	9.77002	95.2339	7.51855	6.08447	4.61914	42.7759	94.7969	43.5415	5.32227	7.89355	2.83496	11370.9	6.61036	12.416	4.32031	5.3291	4.56982	4.70606	3.8667	4.6416	5.4414	12.5254	4.47315	53.0537	3.14453	7.85295	6.29545	12.7449	62.4402	10.9473	4.51172	9.98918	7.04891	4.81333	23.531	7.34578	19.1653	6.5332	4.66384	5.08549	15.5097	8.80236	6.71214	3.91211	6.74519	6.53756	7921.29	7.77478	5.947	5.02831	4.56208	8.22596	5.37763	4.97513	8.80871	3.41196	7.00481	6.38965	21.4745	6.42003	5.95801	5.21631	9.19483	62.7842	8.23828	3.31641	10.0127	4.5918	3.31544	23.9053	6.27588	17.6064	5.92432	2.57862	3.63379	13.585	16.7373	4.76514	1.73242	4.67041	4.47949	7921.44	6.1416	6.31396	3.52343	4.08887	5.66699	4.38086	3.44433	4.69482	1.78711	4.66016	6.08741	20.1182	4.08887	128.787	16.2803	157.938	482.349	1371.24	43.7666	174.391	6.54102	19.6221	999.736	319.606	648.316	668.336	17.105	16.8672	721.537	2511.84	70.1572	14.8662	7904.5	107.835	33.2349	103.738	203.836	17.8042	112.612	14.9634	256.484	17.0347	162.535	17.5571	108.605	214.899	909.401	101.75
1128	1	10	wP	symptomatic	22.0547	113.058	14.8237	426.744	229.31	94.5098	28.9097	3.2876	4.54736	127.434	29.144	86.625	3.37695	5.14942	3.08789	17.3828	88.9424	7.88916	4.29737	10.418	4.5	266.293	14.3096	10.0698	4.25147	3.29394	3.81298	7.84032	4.14991	4.78516	4.14892	4.97705	10.0449	76.6709	6.46093	8.92041	3.64843	4.59961	26.3076	717.349	3.22705	5.54786	2.37939	1.6582	14.2168	5.14893	30.4883	2.41894	2.83105	3.417	4.94531	20.1748	6.10206	2.48682	3.58739	2.41553	54.9702	5.91601	3.96288	3.18213	1.50391	3.39502	3.99317	2.84717	4.23877	2.4873	3.86035	4.8623	23.8994	3.84326	308.203	81.6514	54.7178	1199.72	1091.95	57.2051	388.296	7.18116	24.8867	1713.49	338.182	687.106	155.899	23.5962	25.8892	607.755	1777.27	109.542	22.856	189.192	92.4898	101.271	98.6636	80.9902	24.3745	49.3472	25.0127	400.167	25.5283	68.0205	24.1582	703.206	400.426	1051.12	36.3838	69.6572	10.773	19.3237	211.761	941.917	20.8989	138.513	3.62207	9.84131	403.849	156.746	506.771	25.9023	9.72167	7.53027	314.534	1578.05	21.5913	8.12451	47.9492	34.3755	11.3374	24.8149	29.0054	7.85205	11.083	8.79639	180.472	9.27246	16.0493	8.23828	208.805	37.0532	379.645	11.1587	40.7617	7.14794	17.4287	79.624	17.8965	23.8906	45.7339	3.70654	10.8823	162.368	87.6079	175.219	45.1221	9.63232	10.6064	49.0981	140.974	115.665	10.7017	37.6675	139.874	7.24365	32.6616	27.3066	9.60107	38.3867	11.9873	38.4028	12.1548	11.3911	12.2422	110.193	27.5259	190.335	12.2896	1723.92	58.5674	22.8711	1941.53	4121.97	314.559	51.7642	4.93798	8.19482	330.279	38.3032	195.568	566.197	7.98047	8.28858	40.5513	241.62	17.1763	8.23437	31.5688	13.0913	1351.65	16.96	18.6934	10.438	5.79492	6.93261	17.1318	8.24219	10.6621	8.42724	1.77294	14.023	128.714	9.55322	44.8188	6.1289	13.7007	361.82	2187.71	15.3857	8.29785	4.93213	6.03515	31.7217	7.79785	18.9717	7.90674	4.68116	2.24903	14.5488	46.9253	1.07324	5.85254	15.5571	3.69531	47.6411	7.09863	6.5332	5.57129	2.96582	3.93554	3.86865	5.10791	3.37305	4.5874	11.7539	1.3833	12.3008	8.98438	323.452	7.9932	15.9861	74.1252	567.485	10.1216	8.07414	6.34822	3.28989	12.7376	4.58552	10.8987	6.8584	3.51931	7.29105	10.3652	1.33557	4.21019	5.68799	7.34285	8.13131	159.546	8.08143	6.72679	3.63281	3.51863	6.40223	7.73163	4.5015	9.19396	5.60679	7.71037	4.74805	13.4506	8.90929	321.557	6.91406	12.436	74.4692	564.776	8.92627	8.09766	3.89112	1.792	13.1118	3.51562	9.33984	6.24951	1.43408	5.83935	8.44043	9.27051	2.26319	3.50831	5.26806	6.07324	159.699	6.44824	7.09375	2.12793	3.04541	3.84326	6.73486	2.9707	5.08008	3.98194	5.36572	4.4458	12.0942	6.57812	184.391	65.6636	464.197	1209.81	2267.81	58.9331	422.277	8.98779	31.0361	1534.83	276.91	527.565	185.088	23.9805	23.2256	504.896	2366.69	99.2891	24.1714	8253.01	109.987	175.783	82.8262	87.6724	24.8818	69.5923	27.7598	646.029	26.8423	52.6426	25.3994	1097.92	371.608	1165.76	22.4429
1129	1	8	wP	Asymptomatic	6.05762	3.26221	5.94092	12.3027	11.748	3.08154	5.11719	2.60156	2.93359	11.9038	3.04297	8.34375	3.33936	3.63672	1.52588	2.97266	84.3525	2.11572	2.34912	4.0337	2.15675	5.14306	2.31738	2.92285	2.50147	2.78174	1.37354	2.55078	2.51758	4.47901	2.43897	1.69482	3.83887	16.1333	3.0205	8.3379	1.20996	3.54443	26.6611	3.46582	2.8623	2.87451	2.08398	1.07666	16.3037	3.06543	44.6553	1.99267	2.50586	2.521	6.05274	10.9336	6.64843	1.97168	3.06543	2.34766	4.6997	63.4214	3.39941	3.06201	1.40088	3.25293	2.8252	2.38184	2.43359	2.10644	2.77343	3.51611	17.5391	3.93066	58.1851	26.1416	38.0684	560.011	53.3784	35.6694	51.2617	5.68311	15.1582	345.163	129.668	400.211	131.016	16.1528	15.0068	251.202	438.538	113.913	14.7515	77.8555	41.2393	42.9028	78.6899	53.3823	13.856	26.8096	14.1689	88.6909	15.6997	17.9678	15.2988	27.7808	67.6064	268.78	11.6445	19.9517	7.33741	12.2588	223.602	47.5146	12.2134	37.3223	5.2959	5.40381	115.826	44.4038	366.873	22.4395	6.50488	7.23534	87.9688	519.541	19.9868	6.021	21.8125	14.9551	10.9311	17.3423	17.9976	7.57812	5.89014	6.32031	51.4668	7.82764	6.51172	6.85743	10.3862	13.5078	165.431	4.62939	7.28028	2.61523	5.20215	29.022	4.43702	5.44629	7.76904	2.69629	2.47363	28.895	11.9551	63.2129	4.99122	3.32325	2.28907	12.6924	32.8901	12.106	3.64648	11.312	15.1504	3.20214	5.47412	7.88526	3.96729	6.03468	3.39844	8.17969	3.95263	3.18945	3.30957	10.1279	6.00586	22.2983	4.65674	104.141	13.3604	27.7441	487.407	202.417	27.29	56.4717	8.11669	15.1377	310.04	46.2388	566.867	6.56983	12.7109	11.4287	73.0513	273.693	29.165	13.1387	94.1216	18.8652	138.092	45.228	37.626	13.918	13.8223	11.1514	26.9014	12.3975	10.4111	12.5527	7.88037	31.0483	158.246	18.1186	22.5444	6.22704	17.5396	117.63	18.6538	15.7852	12.9321	5.5957	6.91357	84.229	17.978	53.9702	6.36035	5.11768	5.99512	17.8535	89.1465	4.1455	4.78369	15.8408	8.86231	19.2954	5.52686	17.4902	6.3833	7.69092	5.65234	8.99561	3.64111	7.70996	3.85547	13.1699	6.29102	22.7612	1.86425	4.40715	5.72025	12.742	60.3479	12.9039	4.7041	6.68596	5.67391	5.68247	26.677	5.26131	24.5169	7.91504	4.84792	3.5767	7.36321	11.3531	6.14378	4.75782	5.98005	7.2651	41.5586	8.40858	6.56468	4.49756	3.83406	5.24745	4.75507	3.83158	7.02208	3.77915	7.3637	5.86719	17.5785	6.91075	2.51221	4.64111	9.1919	60.6919	10.1948	3.5088	6.70947	3.2168	4.18457	27.0513	4.19141	22.958	7.30616	2.7627	2.125	5.43848	19.2881	4.19678	2.57813	3.90527	5.20703	41.7109	6.77539	6.93164	2.99268	3.36084	2.68847	3.7583	2.30077	2.9082	2.1543	5.01905	5.56494	16.2222	4.57959	85.5762	22.3545	379.373	663.447	174.529	37.1133	50.9185	11.106	13.9746	339.23	114.777	480.475	144.884	15.54	15.3027	264.455	854.4	154.245	16.1328	9932.6	49.3311	63.7798	73.9658	53.6528	12.5098	44.8862	12.7026	172.883	17.1025	13.0913	15.9756	37.4922	57.2803	353.074	15.1235
1130	1	11	wP	symptomatic	23.2832	75.2734	13.2422	163.374	46.9414	24.812	21.9614	4.15137	7.0371	121.806	15.2856	85.8237	4.50293	6.62256	6.24804	85.1616	104.946	13.311	4.68066	12.9131	7.70802	341.171	34.5366	16.2881	7.15674	7.49609	6.14892	18.8242	6.80274	12.3569	6.6289	3.48194	20.4307	82.8716	9.18261	2.92285	1.98047	3.0083	13.7842	4.50196	2.52393	3.56446	2.33056	2.20605	11.7681	2.47558	7.05371	1.42285	2.21924	3.05811	9.99024	8.66162	3.03271	2.45166	3.10595	1.77832	1.97412	4.30663	2.81347	2.85546	1.6377	3.66357	3.85205	2.25733	2.96386	2.57324	3.01465	4.08935	9.9043	2.17871	19.7578	6.43848	14.6724	512.015	21.1836	14.7095	67.0898	4.23095	8.5542	286.903	39.6148	168.614	6.0752	8.9043	9.39747	148.706	359.181	14.3828	9.81152	25.2349	23.4595	13.6504	47.7993	30.1313	8.06298	11.8833	6.74121	71.0742	8.54395	19.7793	7.37012	10.4512	31.6362	266.19	9.91895	37.1533	9.75782	35.1929	1250.39	82.2925	30.1821	96.8984	12.0225	21.1216	683.443	63.2139	406.244	5.32226	20.3008	21.1543	205.562	914.306	22.5659	21.8809	48.3926	30.7461	24.4238	70.9932	48.7471	22.5288	22.4668	21.7329	86.0054	19.3345	26.6357	20.3911	21.9844	50.1387	385.598	16.7446	44.2666	5.34326	11.8965	177.844	23.1802	14.5688	20.7856	4.69922	7.16553	109.608	23.957	78.5986	3.88867	7.8872	6.6289	91.9688	80.6079	66.5625	6.07226	18.1245	17.8975	7.34521	19.6548	12.2114	8.38917	35.0581	8.30175	17.6802	8.07959	7.9707	8.91601	17.0957	13.1587	64.9707	7.51416	31.332	21.0205	21.3916	418.228	63.6016	27.6221	49.5601	9.77246	13.5156	363.092	28.6582	158.745	6.54199	14.1064	14.4399	244.78	232.761	15.3057	12.6196	27.1733	19.521	1420.63	37.73	34.8281	12.6982	22.3599	13.9043	31.8564	12.9443	14.1187	12.8291	8.79883	20.8716	79.3511	7.39111	12.8857	4.604	8.83496	124.198	16.7725	7.72852	9.60693	4.81055	5.33643	59.8706	4.36475	14.0532	12.3115	2.06836	2.65039	35.3818	68.0376	5.49952	2.48193	1	5.94092	42.271	6.33741	10.2031	3.33202	7.63477	3.78027	4.73975	3.17432	5.00976	1.89258	12.5576	5.72754	14.1318	3.16065	6.39153	6.31888	7.03786	55.2727	9.545	4.14941	7.88567	5.63094	4.0604	32.3064	5.30134	13.0994	11.3091	4.47731	5.02396	16.3246	20.4811	6.93186	4.95997	6.22664	5.89205	70.6314	6.57166	9.35521	6.00537	4.42243	4.87879	7.72137	4.91556	8.48937	3.47251	8.44817	4.55713	11.7807	4.07872	4.49659	5.23974	3.4878	55.6167	6.83593	2.95411	7.90918	3.17383	2.5625	32.6807	4.23145	11.5405	10.7002	2.39209	3.57227	14.3999	28.416	4.98486	2.78028	4.15186	3.83399	70.7837	4.93847	9.72217	4.50049	3.94921	2.31982	6.7246	3.38476	4.37549	1.84765	6.10352	4.25488	10.4243	1.74756	31.6206	6.90821	212.594	881.269	48.3975	16.7554	77.9302	5.75049	10.5576	301.1	50.6016	301.909	8.60156	8.32129	9.7583	150.454	766.575	20.0376	9.43946	6246.88	40.9419	20.0923	73.9697	47.3188	9.16358	25.9424	8.44971	168.561	8.46729	28.7564	8.87304	21.6953	51.1958	578.035	12.9204
1132	1	8	wP	non-infected	189.138	14.8965	40.0586	598.716	45.2871	45.1416	22.3398	7.35498	14.6084	113.918	47.4561	251.461	4.55957	13.7305	14.8926	114.389	215.063	16.376	12.4941	31.332	11.3843	513.261	34.9697	123.848	16.2363	8.96045	16.8281	24.02	14.0171	30.269	13.8916	6.7373	30.6665	151.028	12.2842	13.2456	4.83789	12.207	128.175	9.36621	10.645	9.98633	4.42675	6.35254	44.4522	18.646	72.418	1.76757	8.01709	6.32422	37.7344	49.3735	8.68017	6.54688	11.9272	4.72607	5.86865	16.8164	12.5361	7.45849	4.35059	8.65039	8.81884	6.45166	7.06054	6.33985	4.7163	10.5669	44.458	7.30664	63.7236	88.8599	42.5449	1923.26	70.6963	39.71	71.165	6.29883	17.7944	336.921	186.33	2643.22	49.228	18.2769	19.4956	472.686	1247.2	65.7402	18.4175	76.3843	41.269	27.6592	151.673	60.1548	18.0181	26.4893	17.3877	103.465	19.1392	172.556	19.1704	29.0884	85.918	722.121	43.8022	47.4658	20.126	53.9131	2043.89	51.6016	47.9771	33.1538	9.56055	23.3735	159.782	147.685	2787.95	13.958	26.4238	25.3462	215.421	918.162	16.6514	24.1221	60.96	27.8291	21.9175	75.4722	55.1484	27.5107	16.3682	27.4175	78.8999	27.0811	54.8389	27.9224	11.8955	58.9092	533.692	19.1782	22.3154	4.6416	21.769	140.21	10.7378	20.5425	7.57177	2.80713	6.80371	22.1953	44.8179	109.508	32.6113	11.2476	9.15137	80.9136	20.9321	36.8262	5.24707	8.60449	76.2827	6.5835	53.023	19.1714	10.2954	76.6646	10.6465	8.99707	7.90576	12.0356	5.29736	73.3975	15.7349	61.0825	26.5078	1592.12	48.8442	109.463	3026.16	219.905	181.109	156.862	26.5444	65.6094	1360.02	232.071	1607.2	12.7754	67.8027	62.4097	1199.48	983.49	164.945	59.8638	147.724	58.749	3644.56	148.472	475.27	57.2944	51.7764	55.9448	135.265	63.311	88.4258	59.8267	21.8545	94.6865	710.472	49.0527	127.481	17.6167	48.1328	1363.2	70.1138	77.3037	38.27	15.1548	34.499	462.254	98.4624	483.046	10.2388	33.9736	35.6035	504.364	266.532	32.6514	38.727	56.2007	30.6982	337.749	49.7231	67.1572	32.356	28.898	37.0361	48.1245	26.8628	26.3047	41.666	18.1514	43.2354	154.614	14.5137	41.2577	8.17387	41.2796	465.463	11.6124	20.1685	11.7367	8.86482	9.96567	58.6961	24.4981	136.155	6.62598	10.199	11.0611	54.8456	60.5861	8.593	11.4438	13.4532	8.26705	176.809	13.348	19.3625	10.3271	7.85652	10.6317	11.8991	10.793	16.0655	8.48032	7.39934	16.9849	47.4838	6.27111	39.3628	7.09473	37.7295	465.807	8.90332	18.9732	11.7602	6.40772	8.46777	59.0703	23.4282	134.596	6.0171	8.11378	9.60938	52.9209	68.521	6.646	9.26417	11.3784	6.20899	176.961	11.7148	19.7295	8.82226	7.3833	8.07275	10.9023	9.26221	11.9517	6.85546	5.05469	16.6826	46.1274	3.93995	132.938	116.152	547.297	1843.93	212.689	56.4155	74.7329	9.86182	23.5933	338.952	195.447	3277.25	71.9106	26.6118	26.2871	573.469	1599.4	90.1304	25.708	7876.19	74.3228	44.8506	217.635	96.6377	28.0361	48.1738	25.186	239.354	27.4107	216.846	28.979	43.4819	112.944	988.761	47.894
1134	1	11	wP	non-infected	18.0083	7.53711	16.0547	179.297	16.647	17.751	11.2686	3.28028	3.78906	43.9609	5.22314	17.8057	3.52392	3.42334	2.8335	20.771	36.5049	8.99609	3.50391	5.13965	3.93165	483.888	12.9766	8.27002	2.62402	4.16162	3.62597	5.69287	3.41455	3.84472	3.05322	3.2998	21.6333	19.833	13.0518	3.53369	2.10498	2.0503	2.65625	4.02832	1.54834	2.00586	2.61181	1.85888	4.78417	2.53906	3.54736	3.32421	2.23389	2.51563	4.87256	4.27051	2.69971	2.31543	2.54345	2.35351	1.94873	2.25781	1.91992	2.15966	1.08594	3.63819	3.48047	2.06299	2.57226	2.47022	3.19629	4.16845	5.02442	1.9331	477.083	59.7749	71.4067	1147.56	427.743	70.124	1305.62	26.811	33.8315	1444.8	296.527	1106.38	359.541	33.0864	34.3423	1842.84	3466.19	373.242	33.7271	230.258	347.041	1631.39	385.897	411.014	33.7051	56.0093	33.9482	683.713	40.481	685.739	33.9951	882.526	502.664	913.951	395.121	147.052	15.4478	37.1245	434.982	330.512	38.6724	461.411	9.17431	20.144	521.738	222.823	955.185	142.845	20.4043	19.04	745.334	2478.16	96.4629	18.7246	105.483	224.819	282.34	93.0435	159.089	21.9092	22.23	21.083	388.254	25.8227	151.401	21.9585	523.738	113.777	591.162	91.0449	34.8999	3.79736	8.0581	79.7637	18.7612	8.82276	16.227	4.24463	5.70264	86.6172	14.085	29.1348	8.8501	4.37451	5.07617	61.4097	70.1768	25.1357	5.1289	13.5835	30.4375	7.75928	18.2588	22.1494	5.8169	6.57422	4.9502	12.1235	5.9917	10.5605	5.6665	143.544	18.7143	25.3862	13.4536	118.792	4.88525	10.2241	156.24	5.99072	8.36718	4.88575	5.87793	4.854	46.8296	11.0078	28.8691	7.49365	3.62647	3.25245	14.7974	50.7485	9.55078	2.76318	12.3706	5.73878	2324.91	31.1465	21.9165	4.30712	9.00831	4.20117	8.95312	3.79004	5.01953	4.25634	4.94873	10.814	9.33594	4.31982	17.4302	4.08935	7.92286	9.84521	11.7744	5.85547	6.76709	4.61572	1.94433	26.3774	5.12891	4.28565	11.1309	2.11132	1.60938	8.10547	41.4277	3.21875	3.67285	2.01367	4.09522	89.292	3.58154	18.5884	2.59961	7.09473	2.12207	2.917	2.4458	4.06543	1.70313	13.4941	3.13673	1.81299	4.2671	10.2748	4.23392	5.26345	6.51243	6.76131	4.98389	5.63029	5.44392	4.19126	17.0012	4.37019	5.03497	11.0493	4.37185	2.90385	6.30071	11.0519	5.81956	4.50684	4.82966	6.24654	51.2876	4.49354	6.7849	3.49609	7.30183	6.54628	6.00702	4.44095	7.50548	4.23764	10.58	5.31934	7.53459	4.84923	8.37988	3.15478	1.71338	6.85645	4.05224	3.78858	5.65381	2.98681	2.69336	17.3755	3.3003	3.47607	10.4404	2.28663	1.45215	4.37598	18.9868	3.87256	2.32715	2.75488	4.18848	51.4399	2.86035	7.15186	1.99121	6.82861	3.9873	5.01025	2.91015	3.3916	2.61279	8.23535	5.01709	6.17822	2.51807	769.203	61.2974	222.834	750.692	846.417	74.4209	1066.56	34.6777	38.1694	881.272	313.834	1024.55	282.053	40.4868	38.5083	1389.72	3406.7	439.314	38.1377	5807.82	445.264	3604.72	409.113	458.993	39.8071	101.947	36.8447	1131.63	42.2583	529.076	40.2031	725.729	251.19	858.189	271.284
1137	1	11	aP	Asymptomatic	29.2485	3.65821	5.56592	29.4258	8.02197	3.54248	5.91797	1.71875	2.78906	20.2524	2.12744	7.55323	2.49414	1.99219	2.36036	5.69824	61.7397	2.67627	2.36669	2.34913	2.46241	154.72	2.42138	3.26269	3.15967	2.35937	1.54394	3.24951	1.12451	3.47754	2.88183	2.09766	2.6206	13.063	3.04199	12.8188	4.09814	3.15869	17.7441	4.01269	6.18408	6.36133	1.77197	2.7251	13.7578	5.28613	25.6309	3.17969	3.66016	2.84717	4.76758	151.407	5.93555	3.22656	3.75732	2.96631	21.8574	3.96288	6.22753	3.98633	2.67139	4.14502	3.3003	2.61475	3.94141	2.89161	135.816	4.82079	23.6543	5.23633	224.087	40.1216	26.8418	223.424	130.145	37.6455	61.708	3.92383	12.5132	173.266	514.117	299.337	60.3584	11.7773	12.229	179.162	1048.6	23.2544	11.1504	184.455	67.3096	84.8931	75.1509	85.3608	13.3228	12.7607	9.4541	126.551	12.7788	33.3979	12.353	79.5215	92.0483	426.821	21.4605	37.2808	7.05712	10.0635	85.2207	153.697	10.5532	29.5332	3.09863	5.95849	91.7471	303.046	273.707	14.3125	6.31543	4.3662	115.502	1134.09	9.50488	5.38379	37.2622	20.9697	10.3066	16.9209	17.8555	5.49951	3.63867	5.91796	98.1314	5.2622	9.67773	5.31348	18.3311	21.3164	234.111	8.05078	25.5718	3.42871	9.69775	41.4092	8.58447	11.7026	16.0718	3.44238	6.92675	64.0894	37.5508	80.3027	42.8486	6.08692	5.24708	23.397	116.961	43.688	6	27.3418	42.5444	6.75342	16.0913	13.7134	6.34229	49.5024	6.62989	21.7607	6.09424	6.29394	6.51758	40.7617	11.2739	55.7305	7.49804	4834.01	39.189	58.3667	5308.18	701.76	2192.16	322.084	8.20165	20.8735	2528.84	118.431	681.401	10.4146	24.1909	25.6245	555.443	1855.9	186.72	23.3755	77.9565	18.9082	14753	92.2109	284.935	21.4302	19.3096	18.9712	93.9541	21.249	20.0059	21.5718	925.75	56.7231	419.914	74.6411	3182.17	6.43407	14.1958	2732.4	52.8638	102.898	27.2778	5.15039	6.38916	337.829	24.6939	147.264	7.58838	5.73046	5.62452	82.7593	167.529	28.4385	7.38672	15.918	8.10108	16243.8	8.09473	18.6953	8.10645	7.13525	4.49316	7.37256	5.82568	5.38476	5.38281	107.915	4.77003	64.5845	19.8911	2354.14	6.10404	20.0618	491.893	13.7706	132.792	9.35783	5.75203	6.20103	38.9871	6.26277	23.2537	7.39453	5.25368	4.7017	10.603	11.3155	6.94163	3.9917	5.59578	5.20455	11898.6	7.25672	5.66038	4.33594	5.38337	7.17323	6.00116	5.66068	8.484	5.25669	7.76213	3.49951	15.7577	6.30871	2352.24	5.0249	16.5117	492.237	11.0615	131.596	9.38135	3.29493	4.70313	39.3613	5.19287	21.6948	6.78565	3.16846	3.25	8.67822	19.2505	4.99463	1.81202	3.521	3.14649	11898.8	5.62354	6.02734	2.83106	4.91015	4.61425	5.0044	4.12988	4.37011	3.63184	5.41748	3.19726	14.4014	3.97755	106.137	41.5659	468.818	223.966	261.387	35.0679	50.1069	2.91602	9.2666	214.63	492.937	298.307	77.4331	10.1655	10.1948	240.347	1760.93	22.8169	8.68848	9332.33	123.731	141.449	52.1079	93.2642	10.0537	16.1533	9.09619	235.649	9.96729	28.4346	9.25293	142.05	56.5801	606.31	26.1167
1138	1	11	wP	symptomatic	5.94092	3.19971	4.17724	11.8594	8.7456	3.01269	4.9795	2.04883	2.58935	11.7852	2.1416	7.55957	3.10205	3.55762	2.75928	4.71679	58.8252	1.4043	1.69824	3.23633	2.00196	3.4746	3.38427	2.29394	1.08008	1.95166	2.46778	2.70508	2.63721	3.31104	2.16992	2.36084	2.42578	11.2896	2.54785	17.1001	23.9478	22.4443	112.802	13.7427	19.9927	10.4346	5.56054	10.2441	78.2236	29.5361	181.3	3.92919	10.9844	10.4917	42.1235	45.9131	4.91699	8.13232	16.7607	8.62891	12.168	19.7944	14.3521	11.1768	9.15381	12.4888	9.27637	9.64258	12.083	10.522	3.47314	14.564	91.9297	7.38282	142.104	35.7353	176.893	1567.63	50.7495	145.572	121.642	12.4814	50.2715	990.025	418.197	1431.87	64.8789	48.7358	54.165	544.289	1129.25	75.5478	52.2339	167.718	104.495	116.667	220.102	105.919	42.3311	179.44	41.9736	180.414	56.3789	315.937	56.0352	14.9082	167.081	3258.66	62.8037	111.31	30.5674	226.544	2164.83	63.5098	218.558	138.702	34.9268	93.8599	1652.3	443.164	3996.64	13.1221	101.936	84.6045	317.307	915.285	42.3623	67.6572	208.077	83.1436	87.0312	178.554	241.703	91.3848	117.042	84.2851	100.382	101.521	66.0586	87.1924	10.915	132.586	1542.28	22.418	41.9629	7.37988	44.3584	230.656	24.1235	49.9053	28.2197	11.7095	23.9077	187.051	80.6846	360.429	16.104	26.0718	23.0942	111.22	110.856	56.8525	22.3311	37.7241	42.728	21.27	42.7256	40.1104	18.1006	117.196	21.9429	19.416	21.1499	20.2695	22.2949	4.68311	32.189	175.286	10.7261	108.005	93.1929	95.5371	1217.87	81.7051	162.876	99.7417	27.7861	62.085	874.767	308.287	1514.72	6.90137	89.208	76.5952	840.632	460.535	42.3169	59.521	127.856	72.728	117.768	140.459	159.942	60.0176	119.18	55.7822	96.8848	78.0781	58.8901	88.1245	5.29395	119.444	614.291	25.3843	22.0684	5.21533	20.874	160.26	18.7012	26.5908	14.5278	5.8003	14.2451	155.445	30.8355	163.941	7.88965	11.6929	12.6284	85.1035	78.0645	6.67725	12.6523	18.6167	8.51661	12.8423	16.0415	24.5039	12.8398	12.708	14.9102	15.4937	14.1304	10.9136	15.9995	9.80225	12.7627	43.8237	3.66894	8.59514	6.81546	13.7547	80.6799	9.99129	12.1177	9.23918	5.59188	8.7645	38.0169	15.6524	64.6219	7.01074	7.82253	6.41019	23.4042	15.6837	6.95334	7.2539	9.89558	7.92232	6.78618	10.2474	9.34886	9.29834	5.49763	9.43837	5.9704	7.07133	10.2008	6.58188	8.31877	8.50488	23.5463	5.02257	6.7002	5.73632	10.2046	81.0239	7.28223	10.9224	9.26269	3.13477	7.2666	38.3911	14.5825	63.063	6.40186	5.73731	4.9585	21.4795	23.6186	5.00634	5.07422	7.8208	5.86426	6.93848	8.61425	9.71582	7.79346	5.02441	6.87939	4.97363	5.54053	6.08691	4.95703	5.97412	8.20264	22.1899	2.6914	158.478	29.1343	402.784	1314.19	76.6426	144.185	117.412	9.41748	39.2832	724.937	322.765	993.866	83.2144	39.771	42.1343	412.073	1354.9	54.8364	37.6045	7887.84	127.616	129.302	184.549	115.038	35.6655	176.132	42.8452	287.633	43.2495	304.338	42.1138	13.8765	141.156	3570.89	55.2612
1139	1	10	wP	Asymptomatic	43.0405	36.6294	34.8262	398	344.544	87.7847	52.5068	4.1709	7.85742	282.429	70.0151	242.067	5.06543	7.64795	7.23681	374.429	165.226	39.3916	8.2456	26.707	8.24903	799.728	80.0195	32.1455	5.50781	5.40674	7.08398	41.2695	7.24218	15.5269	7.90478	8.33691	36.1816	257.778	16.3682	5.26807	3.03809	3.23828	19.21	8.50879	4.18311	7.26367	1.86963	2.86572	24.1543	8.11328	31.1382	3.15429	2.34668	3.10792	11.6148	15.042	6.57715	3.13331	6.15234	2.71387	5.05126	9.92285	5.96582	4.18945	2.31251	4.20166	9.05322	2.6543	4.79443	3.39404	2.82617	7.70214	36.8799	5.4502	206.457	21.3394	44.5195	433.814	64.0205	56.0625	334.292	5.3789	20.0547	352.958	737.72	480.954	92.1802	18.0845	19.728	697.22	1699.8	115.499	16.5547	129.946	118.81	379.288	207.021	79.6382	19.3877	26.3892	18.2881	290.779	20.9272	161.769	20.4414	97.1709	166.001	1430.88	95.5195	35.3296	5.62207	17.0483	245.454	42.9751	15.1187	67.7764	3.32373	7.042	117.081	330.334	581.924	17.751	7.59765	6.37646	257.736	1252.35	33.5923	6.6045	40.7539	22.8364	39.2119	46.2637	28.0342	7.64111	8.54101	7.47461	144.189	8.76953	30.0957	7.19287	25.3379	36.2671	871.995	13.9302	12.2495	4.10888	6.27735	21.4175	6.47217	7.47022	9.45458	2.70996	3.8999	26.4199	24.9751	64.8193	47.1553	4.19287	4.42968	20.208	79.6826	26.7568	4.60157	21.4458	125.632	5.15479	13.5376	10.0234	4.27979	33.2944	4.59033	22.4692	4.76513	7.70556	4.38428	14.5488	13.061	40.5938	7.89551	1884.36	60.8062	157.305	2959.35	4408.57	268.797	1754.37	16.3252	50.9463	17611.5	363.774	1154.33	11.2827	54.9331	50.7656	2638.67	2048.26	657.346	45.1899	310.839	46.54	6184.37	423.22	427.158	44.1377	38.1616	44.8525	359.894	55.6211	59.1641	55.8872	14.748	174.722	2815.33	165.69	442.438	20.521	75.0986	956.373	1058.13	89.1396	1058.43	8.56983	23.6831	7123.87	142.509	439.425	9.36718	24.7617	22.8174	138.503	218.628	44.6621	21.6392	101.816	25.6177	1938.61	70.5713	96.8516	26.4326	21.4131	20.0059	61.1406	26.1719	17.3926	24.8755	14.8203	39.6309	1050.8	52.5322	186.048	10.2603	69.5823	205.459	45.69	46.3926	299.485	6.96981	16.9203	1395.75	61.898	155.08	8.33545	15.0501	12.9273	138.511	59.65	12.344	12.166	47.0367	14.2382	1559.72	32.848	49.4148	17.7168	14.3658	17.432	32.3517	15.4536	18.4152	15.9574	8.88664	27.4238	389.404	35.2457	184.153	9.18115	66.0322	205.803	42.981	45.1973	299.509	4.5127	15.4224	1396.12	60.8281	153.521	7.72657	12.9649	11.4756	136.586	67.585	10.397	9.98633	44.9619	12.1802	1559.87	31.2148	49.7817	16.2119	13.8926	14.873	31.355	13.9228	14.3013	14.3325	6.54199	27.1216	388.048	32.9146	280.245	13.1709	456.88	764.8	138.75	60.8667	315.361	8.65039	21.1108	328.74	782.444	418.569	188.305	20.3696	20.1797	1112.76	2560.86	118.304	21.0571	8498.24	196.641	876.403	193.36	98.6367	18.8213	35.6006	19.4883	455.854	21.8325	156.18	23.833	180.636	142.546	1948.39	52.7778
1158	1	11	aP	symptomatic	33.7183	4.07569	4.53857	26.8638	40.7925	2.44677	3.98242	2.16113	2.13428	21.2642	4.54053	7.16503	3.58106	2.22168	2.73242	6.19238	50.3188	5.89014	1	3.61524	2.79737	117.631	3.29345	4.9082	2.72803	1.85302	2.05274	2.63428	1.83105	3.42725	2.76269	1.50976	2.90332	12.0552	3.63769	6.59179	3.42578	4.2627	43.8843	20.8574	6.91308	6.99707	1.76416	3.14014	41.1357	9.64551	20.877	1.96826	3.88574	3.50537	26.3101	25.8906	5.0083	3.01953	7.104	4.58496	5.96973	9.06542	7.43994	3.95996	1.39991	3.37939	13.6606	2.93555	4.18603	3.4126	4.08056	9.65429	42.3218	5.20264	25.1133	9.19287	17.9834	107.509	17.7622	27.8604	82.9248	3.52344	8.22753	121.095	223.061	364.363	22.4219	7.17187	7.56885	260.46	711.095	37.6499	8.59619	59.7456	49.3892	78.1636	40.4956	56.6851	7.69628	20.0747	6.44336	122.351	7.99121	22.0273	7.38673	61.4619	45.6587	266.271	17.3618	10.9775	2.60059	6.6167	45.0298	25.6011	6.69434	18.2353	2.4248	3.1167	35.0107	174.624	242.946	6.13086	3.54248	3.99365	113.8	810.161	5.84668	3.3042	22.0698	20.3355	9.29395	16.1645	11.8472	3.29785	4.73047	4.24609	39.1748	3.50293	7.80322	3.39306	26.6514	11.0718	151.687	4.87255	46.6797	9.66357	19.2334	230.728	62.2632	18.9067	42.9043	7.67871	10.1323	202.171	162.153	248.355	29.9775	8.98486	9.69825	108.025	346.093	25.8335	9.75147	62.1074	279.109	17.1064	45.4478	39.0864	9.95215	59.0073	11.1934	99.7817	9.21337	18.7046	9.2456	977.601	40.7363	252.548	19.0752	1049.61	476.615	51.4678	2662.2	13613.9	98.9688	255.235	7.92188	20.4634	2165.97	146.653	703.355	6.86914	21.8662	18.2471	2028.61	2200.24	167.083	22.519	80.1558	35.4814	11361.6	183.009	404.038	19.0898	22.1753	20.4106	216.528	22.1211	28.543	21.2275	19.3057	94.4014	805.714	57.5986	608.064	14.2187	24.9717	1607.59	13539.4	41.6396	80.5122	6.40527	7.08398	531.84	50.7241	300.083	9.1416	7.80029	7.14209	84.8101	789.573	37.1035	8.38477	28.3628	16.1304	9622.51	29.6211	39.6709	6.53222	8.82861	7.43701	24.4937	8.46289	7.43115	6.6167	17.915	17.0015	140.101	37.4214	30.7978	15.7378	14.3963	232.015	3884.96	10.7554	15.2265	4.48836	4.62095	55.6892	13.6705	55.636	8.04541	4.37282	4.89164	15.6835	92.2623	6.24241	5.29688	13.4786	11.1699	8609.94	15.2504	10.7795	6.68652	4.65681	5.79041	9.94355	5.2056	9.6715	4.70444	7.04826	10.2158	36.9399	5.80529	28.9028	14.6587	10.8462	232.359	3882.25	9.56006	15.25	2.03126	3.12305	56.0635	12.6006	54.0772	7.43652	2.2876	3.43994	13.7588	100.197	4.29541	3.11719	11.4038	9.11182	8610.09	13.6172	11.1465	5.18164	4.18359	3.23144	8.94678	3.6748	5.55761	3.07959	4.70361	9.91358	35.5835	3.47413	32.4058	7.0874	101.344	153.266	41.8223	36.063	59.2163	3.96094	11.0039	114.195	142.299	165.439	51.2627	8.13721	7.7666	357.755	854.11	29.9712	6.49414	7841.34	58.6558	124.594	40.2344	85.0894	6.93653	23.3574	8.72265	107.332	8.40869	22.3018	7.90185	91.5591	30.4439	468.446	15.8149
1159	1	11	aP	Asymptomatic	8.10596	2.76954	3.34961	7.08203	8.12353	1.96386	4.85449	1	2.64843	10.7681	1.67529	4.37939	3.59571	2.771	1.4624	1.11914	38.4595	2.24658	1.4497	1.83008	2.03272	5.65136	1.82226	3.22022	2.6167	1.92627	1.85742	1.79199	2.20947	1	1.98486	1.96582	1.41944	8.52588	1.81494	6.74854	2.75244	3.5708	18.439	4.28028	3.6753	4.81836	1.48339	3.15088	12.958	4.26856	39.8271	3.38964	2.78271	2.82178	3.14014	9.67188	3.16895	2.13086	3.44433	2.57226	5.65869	14.1323	4.63281	2.72363	2.32812	3.3667	26.5342	2.09424	4.17773	2.12793	3.0293	3.57178	21.1162	3.32373	27.4619	27.1811	32.7319	205.823	71.2417	46.5088	200.28	3.06836	11.1226	119.644	264.959	255.697	133.057	8.45996	12.1348	132.531	607.555	14.4448	10.356	89.8169	29.3682	22.896	75.1684	29.1284	8.24366	35.0044	6.70605	166.909	10.3301	50.3545	12.792	31.6362	38.0532	444.573	14.293	22.4492	18.2759	19.8096	249.507	149.459	17.2617	128.307	5.10205	8.22705	157.901	249.273	495.831	54.4028	7.1333	6.17675	123.229	1184.37	10.165	8.28809	51.1675	25.3662	19.8496	32.9316	25.9756	7.48974	26.7612	8.80566	140.334	7.95117	14.8164	6.80567	20.3398	16.6313	664.446	11.3335	37.3687	6.36913	12.0986	98.8257	11.624	15.2046	18.249	2.7207	5.89502	39.6274	312.694	105.592	56.6699	7	7.20849	26.3315	125.314	67.7217	8.00048	28.3018	33.5147	29.6938	18.4888	14.8735	7.40479	55.3369	7.00538	19.563	8.33642	11.6328	7.67919	10.6523	13.7402	76.1943	11.0293	1430.69	9.29688	33.0254	630.387	8.21582	36.2529	355.75	4.85742	13.1172	2613.47	43.9853	443.269	49.8818	11.2881	11.7983	58.2212	163.539	11.7046	11.8633	44.8276	10.5664	1563.28	26.4058	44.1626	12.1367	12.6196	14.1572	35.7793	13.3931	11.0669	12.0352	3.41016	15.2358	411.68	52.7715	799.446	3.73974	6.23145	121.963	11.2041	5.18994	11.9819	1.98242	2.9082	48.9883	1	33.1934	7.10645	2.4082	3.07227	8.56494	35.5981	2.16504	3.43995	1.31006	1.104	56.1147	3.29395	1.99707	2.68408	2.27002	2.41504	1.10206	1.31689	4.12988	1.44531	9.82617	1	10.0142	3.82715	26.9316	3.5391	12.5789	40.5813	6.46931	4.40869	5.57072	4.54793	4.2269	10.8435	4.54695	12.6273	6.1416	5.2781	4.54643	6.03801	1.78771	5.91135	3.64306	6.58943	5.58639	99.1382	4.50135	5.60032	5.41601	3.29402	6.25916	4.67304	5.5513	7.59338	3.82016	7.91594	4.94727	10.8373	7.69396	25.0366	2.45996	9.02881	40.9253	3.76025	3.21339	5.59423	2.09083	2.72901	11.2178	3.47705	11.0684	5.53272	3.19288	3.09473	4.11328	9.72265	3.96435	1.46338	4.51465	3.52832	99.2905	2.86816	5.96728	3.91113	2.8208	3.70019	3.67627	4.0205	3.4795	2.19531	5.57129	4.64502	9.48096	5.3628	92.2012	56.6685	712.003	368.016	347.93	89.3452	289.197	4.60108	16.123	211.842	360.489	635.833	436.773	15.8813	13.687	338.042	1626.19	33.2954	14.9814	9285.51	78.7539	50.3911	124.858	71.1255	12.9248	140.277	14.2402	778.195	16.6533	83.6519	15.0195	63.6045	64.0166	1244.77	23.7661
1161	1	11	aP	symptomatic	4.9375	3.38135	5.67871	16.2959	89.4936	4.07763	6.60351	1.65137	3.55371	10.856	2.52588	7.58985	2.77344	2.05567	1.78223	5.47558	24.4053	2.86914	1.75781	3.63916	3.81104	54.8262	1	2.88085	2.05274	2.0127	2.57324	3.06152	1.34375	2.60596	1.77392	2.6084	1	13.4038	2.03466	8.41943	13.6636	9.4834	63.8174	25.6782	12.2139	8.62549	3.78857	4.78955	29.5596	12.855	67.8555	6.208	5.09961	7.00098	20.9985	26.2368	4.42285	5.45655	8.68213	4.90137	89.7349	12.5439	9.59374	5.91846	3.48975	6.92383	6.83984	5.65771	5.70702	5.98487	4.13086	8.83056	73.2739	4.55712	100.781	24.7046	69.2075	351.352	65.3833	64.0254	184.44	6.46729	21.6401	312.302	240.266	270.215	49.0635	22.2949	24.1548	928.104	767.544	86.7598	21.5474	132.897	47.1831	256.35	176.53	97.1094	22.1328	16.4321	23.2769	284.234	25.7915	58.73	23.979	42.1592	288.343	1099.73	33.8154	26.1782	5.38135	25.8901	232.769	51.7529	18.6797	34.5723	4.12598	7.90136	110.207	99.3311	265.791	47.6416	8.81249	7.84912	402.645	609.1	15.1699	8.64453	36.0615	11.9482	30.1777	31.2358	18.8408	6.5122	5.25878	8.72363	127.424	8.3999	13.1504	7.0752	11.96	39.4785	810.541	7.11133	14.7202	5.5874	10.0332	79.1543	24.0205	11.8442	15.2627	4.25439	6.5874	55.2056	78.3286	82.2578	9.55079	6.17725	7.77099	51.5112	76.459	12.9766	7.26856	27.147	51.1768	11.6313	31.9497	26.6958	5.49805	13.9834	5.9834	26.6626	7.35254	10.4805	5.80762	13.2979	21.4136	96.2651	6.97998	1126.4	1699.3	78.9595	2742.66	13664.1	6940.96	501.54	16.6855	39.2095	632.147	150.891	718.72	12.5303	37.1279	45.353	793.971	1411.62	51.7007	38.291	163.455	61.1621	12956.5	139.983	85.6172	37.1919	44.1196	38.0796	86.7622	39.9692	25.9351	41.9404	29.416	76.0723	819.625	25.3071	141.242	38.8213	36.1123	1468.77	13761.6	1953.35	108.227	10.0527	18.0264	439.553	72.4736	367.584	8.66455	19.3823	17.5986	160.443	959.522	15.7041	19.0078	46.0239	20.856	11504.6	44.5586	25.1606	14.8506	11.5547	15.3945	25.5015	17.0601	14.7158	16.1973	22.3691	23.5244	171.777	7.18066	86.913	24.1162	33.0174	359.407	6775.06	1241.41	29.2734	4.69929	10.1668	88.4026	27.3165	108.118	5.67285	10.322	7.39799	31.5014	229.628	8.53538	10.1621	22.4464	14.2358	8013.59	20.5004	12.8645	10.1084	5.2154	9.28309	11.1462	10.5181	12.4503	9.50668	9.19328	16.5117	93.4218	11.2316	85.0181	23.0371	29.4673	359.751	6772.35	1240.22	29.2969	2.24219	8.66895	88.7769	26.2466	106.56	5.06396	8.23682	5.94629	29.5767	237.562	6.58838	7.98242	20.3716	12.1777	8013.74	18.8672	13.2314	8.60351	4.74218	6.72412	10.1494	8.9873	8.33642	7.88183	6.84863	16.2095	92.0654	8.90039	124.201	17.8975	246.776	368.934	204.944	84.2246	228.756	8.91797	28.6089	327.95	239.576	321.695	135.094	29.2319	28.8486	1146.61	1265.26	99.3701	26.4473	8597.51	68.459	585.496	257.584	123.722	26.1328	24.6133	28.5859	636.501	30.4336	57.7764	29.3467	77.2261	181.591	1688.52	36.1392
1162	1	11	aP	Asymptomatic	15.3569	3.2378	4.4458	527.624	17.6685	3.74316	11.165	1	1.18506	48.3037	3.98437	57.5913	9.65235	3.2168	2.25244	7.10303	27.227	4.06543	1.60156	3.86914	2.60792	63.6963	3.96484	2.94433	2.8999	2.62939	2.78809	3.09961	2.3457	3.97315	2.50293	2.8042	3.91309	16.6709	3.15918	13.707	9.23584	10.0156	60.938	323.902	8.86182	22.6401	1.95507	5.64258	163.321	20.0825	174.288	5.17626	5.04101	5.68897	29.8379	30.4688	22.5801	4.79101	14.2729	7.02637	11.208	24.7002	24.7393	5.48877	3.62549	5.96044	16.5796	6.56348	34.1572	6.50196	11.7734	11.2178	61.2915	9.13378	86.3232	36.8359	62.5752	251.095	59.5078	97.4844	977.763	7.08593	41.1987	997.921	429.747	651.111	377.039	42.2412	42.5073	1342.56	1844.99	635.812	40.8892	345.413	68.5483	62.6992	144.162	269.602	39.2944	186.781	37.4395	646.039	46.7324	96.1221	44.7827	87.5664	86.8135	638.962	129.359	23.2529	6.91114	20.9243	40.1812	50.6064	22.6108	97.5889	3.12256	9.01709	124.745	152.425	273.041	62.437	8.24706	8.61718	288.548	928.853	80.1831	7.97998	87.6895	23.5513	5.23389	18.8091	38.5239	10.2236	34.5454	9.53075	250.711	11.8579	12.7769	10.1333	12.6577	11.9448	108.023	17.084	184.717	15.2319	29.4351	207.66	72.915	31.6338	70.9761	8.72364	15.2334	237.853	369.316	306.057	337.795	16.1958	16.8691	224.766	1017.56	115.276	15.0142	185.737	2877.62	15.9243	96.5635	65.773	14.7192	184.003	15.5928	141.326	16.9502	34.8354	14.4028	118.799	60.4263	223.503	37.3018	2005.09	2242.37	368.17	14905.4	10530.8	1358.02	1891.68	24.6694	79.3237	14061.5	713.687	7429.6	202.592	71.5991	71.0889	5432.45	2080.39	596.978	68.6138	379.326	92.8511	11163.5	287.808	2644.69	71.5088	78.417	67.1636	228.145	80.6875	136.896	77.4912	89.5156	187.068	2232.67	172.986	3863.26	55.8623	83.4697	14315.4	6832.47	115.903	597.621	9.00244	35.043	4980.06	148.591	4943.26	140.914	27.4644	35.4385	436.411	457.614	78.0527	33.0337	87.5879	22.7114	8301.16	70.9385	828.002	32.4561	24.2983	41.7705	51.4048	27.0073	21.7212	34.6782	20.582	48.2368	783.645	48.1436	160.964	50.4825	52.3406	6053.05	2787.55	112.18	207.417	11.9469	11.2162	664.895	44.9088	1859.42	81.4092	11.8718	10.8492	820.371	92.1515	19.2615	13.877	31.6314	13.5659	5944.7	31.6522	361.484	14.6377	8.68806	14.7079	15.9059	19.3389	13.9972	10.3836	10.5473	27.5029	126.804	17.5397	159.069	49.4033	48.7905	6053.39	2784.84	110.984	207.44	9.48975	9.71826	665.269	43.8389	1857.86	80.8003	9.78663	9.39747	818.446	100.086	17.3145	11.6973	29.5566	11.5078	5944.85	30.019	361.851	13.1328	8.21484	12.1489	14.9092	17.8081	9.8833	8.75878	8.20264	27.2007	125.447	15.2085	139.863	27.0122	213.785	269.108	160.111	107.433	929.952	5.98047	49.5674	1003.55	342.418	413.743	433.178	51.5996	49.7773	2047.68	2023.73	594.983	51.1768	7370.81	115.064	118.22	150.577	321.363	47.9814	201.242	46.125	1060.44	51.334	92.5352	48.5532	191.073	87.063	685.006	87.4741
1056	3	9	wP	symptomatic	4.87353	2.82178	4.47851	1.11328	8.13476	2.0996	3.15088	1.66406	2.45117	7.84815	1.29541	3.66944	4.03467	2.05957	1.99609	1.25342	34.9624	1.99561	1.51025	1.00538	2.6499	6.54345	2.68456	2.79004	1.50928	1.88818	1.19043	1.87695	1.68506	3.23194	1.1372	2.50195	1	10.0596	2.29052	3.58155	1.76025	2.8208	9.72509	3.75586	3.15674	2.18261	4.92871	2.20166	7.33301	3.00537	9.07128	1.55029	2.42675	1.80615	18.0728	7.29101	2.50097	2.23536	2.68457	3.41748	2.89599	14.0268	2.46679	3.05762	1.85205	2.36523	3.26758	2.14746	3.22754	2.22949	2.66504	2.57373	7.49366	3.55713	447.132	385.024	65.2979	850.619	129.253	71.9976	182.317	7.06348	34.8369	672.686	359.537	654.401	248.001	33.1489	34.9038	1129.78	4107.77	283.861	31.9331	270.654	394.718	115.963	803.216	264.078	31.6572	90.9302	30.2564	376.373	34.2007	1726.31	32.8662	210.57	210.045	862.756	88.7407	88.7173	67.3838	29.6943	385.783	110.158	28.2661	76.3818	7.71143	13.4536	252.841	196.904	1046.92	45.5972	13.5869	12.5645	603.941	3062.5	43.9414	13.9492	76.6152	131.176	30.8638	118.94	65.292	13.331	25.7822	15.5386	193.575	16.5478	255.821	14.4653	56.1089	47.7686	590.652	24.2378	50.5801	8.52587	19.4365	163.642	10.7212	30.2222	28.4858	3.60938	11.5767	110.124	50.8237	136.45	27.6152	13.1855	15.4844	117.617	176.309	228.385	12.1768	39.8594	43.5874	10.2866	44.1929	22.2129	14.6367	117.696	14.7363	24.2983	15.8799	13.063	15.8818	18.0234	21.1704	155.903	7.64209	46.3223	280.601	11.7969	248.087	510.081	37.9019	11.0723	4.56542	5.45654	73.8823	16.8003	106.021	2.22999	7.1582	4.44092	27.7969	105.252	12.8804	5.41943	18.6768	5.70557	4262.79	16.4458	18.5864	5.37939	4.84863	4.82421	8.47802	4.73877	8.69921	4.75098	3.38867	8.80615	34.9873	9.77735	53.29	6.9165	8.50001	45.8965	32.3091	9.417	9.53808	4.21094	3.31836	28.5044	6.19385	20.2363	7.59717	3.354	2.76465	10.8633	36.6538	4.25488	3.55127	3.10547	1.64746	3832.75	5.69825	12.3105	3.8999	3.03516	1.4292	6.47363	2.09766	3.56299	1.90332	11.3491	3.50684	9.79931	3.17139	7.21232	4.23978	4.07888	6.62131	8.15242	3.95264	3.94621	3.62703	3.43101	3.97243	4.67488	8.08233	4.14893	3.99001	3.82328	8.05022	6.87707	4.54417	4.58203	4.77302	5.25338	476.012	3.79823	5.2805	5.9165	5.14949	5.58973	4.90887	4.37113	9.05382	2.76743	7.98821	5.29639	7.351	6.53087	2.40088	3.12891	3.77588	5.1455	8.4375	2.18262	2.49072	1.11231	2.34424	1.73144	3.25781	1	2.62403	1.63428	1.9668	3.58935	3.02832	1	1.8086	1.91016	1.09033	2.13964	2.96094	1.81152	3.07226	1.45556	2.29833	2.95996	2.91406	2.25976	1	2.32812	1	2.69531	2.87109	580.4	604.388	502.796	547.12	203.765	76.4858	176.383	6.10498	33.6118	409.769	361.25	511.131	285.598	35.1763	32.8071	1670.87	4474.54	274.026	28.2436	8253.79	410.819	143.219	881.292	195.803	27.2622	77.752	27.5493	782.424	35.3784	1816.76	31.5527	209.323	153.933	1045.45	63.9595
1068	3	9	aP	symptomatic	42.9385	691.275	129.804	1067.51	24.6011	1656.15	48.2642	19.9268	10.5659	351.586	59.0776	74.9448	15.4961	11.1567	10.9043	341.6	161.286	59.4785	11.2603	34.207	12.9199	8674.76	32.3018	124.5	9.58936	21.0859	8.81347	26.2378	12.5952	11.7417	11.7441	41.648	35.3491	105.684	33.0864	19.0649	11.0742	14.0762	69.5674	9.16797	17.8276	14.8076	2.83105	5.54736	60.4209	17.8359	83.8906	5.26464	5.2456	4.9917	25.4102	37.6206	30.8618	3.52832	11.6807	5.93359	88.7256	13.5815	18.8013	5.92138	10.0493	6.05956	17.2275	4.53565	46.1641	5.23828	22.3691	57.2212	36.7471	6.91113	206.5	48.8813	169.05	655.616	81.1182	218.64	253.563	11.1074	47.4936	836.984	1104.14	933.382	649.99	48.5698	49.019	940.594	2101.53	299.168	47.5952	357.751	502.475	1864.14	285.786	317.072	47.4956	1211.8	45.7637	1056.92	50.063	112.104	50.3774	91.1792	304.908	2646.59	181.252	79.8086	16.6782	64.9253	384.602	266.905	70.9009	139.949	7.57764	23.6196	498.457	902.049	845.181	681.534	20.793	22.5005	1729.83	2374.43	87.5874	22.9145	121.128	431.459	317.229	129.286	114.228	22.0513	740.329	21.9531	514.837	25.874	64.4424	23.6426	36.7412	138.917	1505.15	111.176	49.7178	15.499	37.1973	246.062	14.5283	51.7334	87.0249	6.03418	23.603	382.884	158.105	146.801	486.562	19.856	20.6357	218.233	1755.07	160.507	19.4736	68.7651	335.392	99.7124	171.166	59.8184	21.8047	3216.88	21.6963	58.7085	24.2593	26.8506	23.0361	131.822	75.9077	232.985	309.959	418.511	131.132	129.655	757.09	32.0889	856.157	861.679	16.625	46.7773	8961.08	203.817	484.734	18.8047	45.376	42.417	844.599	1591.23	509.255	46.1299	157.559	49.6392	12248	235.558	586.363	43.8887	40.2827	41.8374	116.063	46.4136	36.186	48.687	14.8301	111.619	930.725	155.335	106.601	4.10449	9.61231	180.911	826.133	8.34277	8.09619	2.78369	2.49219	48.8906	5.23145	59.8198	8.58203	3.02978	2.24707	105.352	83.0186	3.33349	3.78516	7.4248	2.97852	9509.87	5.7583	9.6836	3.34081	3.30811	3.4707	3.26563	2.72607	3.11084	2.9165	10.9443	1.08106	17.9902	4.07764	4.89152	5.62894	21.0535	23.6018	5.8741	15.9312	5.64299	3.94734	3.5648	15.0637	4.39753	4.01641	5.74609	3.56618	3.72709	9.05364	4.29504	6.30052	4.44532	5.45222	5.51851	5294.99	5.30408	6.43821	3.80029	4.3238	5.29579	4.53095	3.45755	7.24327	2.94419	8.1508	3.54395	4.83733	5.08214	3.29199	3.78809	21.23	70.2876	3.09228	5.32715	9.03173	9.68848	3.31787	49.7295	7.82959	234.368	2.00098	1.8252	2.71094	10.1704	13.293	9.76611	2.89942	6.41455	3.27393	932.625	4.95069	2.69043	3.51709	1.2666	2.85156	3.36524	3.05175	3.27198	2.6543	2.20557	3.16845	28.6851	9.69092	185.09	32.3838	363.121	482.417	408.484	224.958	167.656	9.15724	49.3428	718.888	999.881	876.886	848.306	43.0269	42.9507	2080.28	2979.99	339.335	42.21	9369.8	778.358	3289.88	299.632	415.42	43.4795	1422.45	47.7695	1942.06	45.6602	92.8467	42.5757	94.3955	327.053	3376.6	117.028
1070	3	9	aP	symptomatic	15.5112	68.2056	32.0596	139.158	1034.65	77.999	20.1055	5.05469	9.09278	101.328	25.3882	130.267	8.71777	8.2793	6.3794	85.4985	207.942	9.583	5.16357	15.1641	5.08839	5719.81	15.0479	13.2734	7.59961	4.73046	5.3662	6.33593	6.67578	8.07568	7.4375	4.06054	17.7461	115.189	8.75586	5.9336	2.4746	2.79004	17.3052	58.249	3.01855	5.6582	1.46386	2.09863	24.7446	5.72413	31.0425	1.64941	2.70947	3.42725	9.18214	24.2964	20.4502	2.45508	4.20605	3.83887	8.84228	6.19433	4.05127	3.07959	1.15332	3.26123	3.38476	2.60498	3.60254	3.03418	2.32812	13.3042	26.8291	6.1372	54.7114	21.4878	35.7568	179.874	384.329	43.5288	173.6	5.63282	18.979	728.878	252.859	2565.14	44.6348	17.5513	17.9116	847.965	988.143	30.8062	16.8228	98.6895	134.744	266.83	88.0361	112.331	17.584	44.8208	15.728	178.877	18.4478	117.028	18.8462	71.1289	603.485	504.28	83.8135	15.5225	4.37598	11.895	107.014	213.301	9.92237	32.8896	4.04931	6.33936	170.211	96.7803	1806.6	10.5205	5.87548	6.47656	372.491	934.295	8.58642	6.26465	21.6587	50.3945	20.5312	18.5679	19.208	6.05224	9.41211	5.92773	58.9487	6.62451	14.1792	6.11865	11.686	46.3657	330.733	10.3428	16.3013	5.21435	5.66845	18.3174	46.9141	6.98242	11.706	3.021	4.89844	38.4409	43.9395	119.93	9.01856	3.72754	3.97754	36.9888	102.094	11.2783	3.97754	18.8833	161.271	307.892	15.6309	13.6401	5.33203	16.7886	4.34375	18.7466	4.01319	6.85156	3.99804	29.8174	13.75	55.0005	16.5991	1975.16	139.892	113.487	2018.42	15551.3	576.24	723.479	16.2153	35.0435	7112.08	230.251	1074.23	165.941	34.8579	32.647	493.566	2811.64	218.062	35.9263	144.385	70.6348	14872.7	147.073	266.222	36.3887	27.7222	30.8672	73.5288	35.6313	30.5752	33.2686	17.939	119.22	1164.18	64.9463	11.3887	3.82958	6.90039	26.8848	11.7432	5.11524	4.0122	4.77881	4.10937	28.4209	1.43604	2.32862	9.7998	3.7295	1.92188	7.06982	40.5366	2.46289	2.31495	1	1.85156	6.40185	1	7.2041	1.68896	2.66309	1.79882	1	2.54688	2.2876	1.53516	12.6509	1.29004	2.19287	2.53711	481.198	8.96391	17.093	485.941	9045.35	26.4263	37.9394	7.62166	6.36216	153.68	29.7315	205.991	9.41553	6.83571	6.20121	29.8935	451.235	10.2116	6.36963	19.6124	11.9482	14124.3	23.1288	18.7556	6.71093	5.91511	8.03748	12.0417	6.48197	11.6891	5.9393	9.1093	15.4282	68.2909	7.08653	273.524	5.05371	77.7334	3445.11	3648.84	18.0552	28.1045	15.2129	5.21143	147.956	22.876	124.442	2.66846	5.38526	4.66504	16.771	146.399	17.9648	3.67871	14.5854	6.7456	7265	22.521	10.1714	5.37256	3.54248	6.86035	10.8579	4.93506	6.04052	4.67822	3.87696	8.82178	79.4077	21.8032	75.9399	11.8662	779.542	242.164	764.595	38.937	127.515	5.09424	18.9326	942.684	210.161	2297.6	48.3814	15.8599	15.1797	935.362	2161.1	30.7256	12.4927	9019.3	208.427	606.402	95.9263	125.403	16.3081	76.064	15.7437	283.654	16.3198	49.686	15.0166	148.702	492.936	818.733	81.8174
1071	3	9	aP	non-infected	5.86328	3.11181	4.26855	2.78467	8.79882	1.54004	3.1748	1.07227	2.56054	9.20215	1.26464	2.88916	1.48438	2.69434	1.021	3.85449	19.9434	1.52735	1	1.5293	2.59229	2.55371	1.12549	2.93457	2.67774	2.20752	1.74658	1.9248	1.60351	3.23487	1.8291	2.04004	1.15137	8.00049	1.33593	2.32959	3.18799	1.96924	17.5146	3.13281	2.7124	3.46045	1.46875	1.50439	18.4668	3.12159	30.5801	1.5039	2.708	1.93799	5.46241	7.19531	6.26514	2.32226	3.85107	4.77393	5.26806	4.38866	3.18994	2.99805	1	3.17041	2.7456	2.0083	2.19873	2.11914	1.63477	3.97754	12.2432	3.10645	285.613	103.514	112.59	1452.02	185.153	125.231	191.187	14.0552	57.3657	648.989	330.067	763.737	9.49561	59.1182	60.7515	449.092	1986.04	22.4966	56.5029	351.523	3449.01	176.499	1536.19	229.689	59.1782	30.0493	58.2729	288.557	63.8384	116.441	61.1885	40.9976	141.139	778.333	44.2764	104.43	16.8325	46.334	868.668	162.025	46.3223	79.4429	10.5107	22.1821	446.311	168.243	728.875	3.93457	22.8545	24.396	223.452	1632.22	13.105	21.0361	102.355	1862.19	39.0723	258.88	70.8232	19.3027	12.6191	21.0532	129.298	21.416	24.5054	20.814	11.3203	42.9209	454.31	13.2227	39.3105	5.33691	10.1533	122.018	139.048	10.2017	10.9595	3.75781	7.91162	81.5171	15.3301	75.1006	2.53516	6.53906	7.60938	41.5195	47.603	9.1543	6.75928	14.5005	20.4863	7.51026	16.0122	14.3569	7.37061	9	5.35059	12.6001	6.50878	6.25488	6.54589	5.07617	7.90869	26.5918	7.3623	71.79	7.37744	17.0371	264.242	11.6787	23.0176	160.835	3.94092	8.08936	1099.56	30.4116	228.177	2.83936	10.7119	9.4502	47.2153	86.9214	25.5435	7.50634	26.8848	15.1738	2905.19	24.4722	28.5933	8.28858	8.97217	13.1665	12.1489	11.5771	10.0303	10.936	4.25635	14.0884	164.755	13.8232	10.1245	3.72509	6.08594	259.409	11.7183	5.64844	5.62548	3.70411	2.23438	33.0093	1.80908	2.69776	10.0273	2.04882	1.40235	6.05713	54.3589	2.3081	1.37158	1.49805	1.5586	3.81885	1.33789	8.95312	2.54443	3.5332	2.14746	2.05176	1.07519	2.02686	2.375	10.5898	1.64941	3.40625	2.27002	5.19963	4.52787	2.50124	21.1692	6.66414	5.39599	4.73723	6.69051	4.38267	12.1228	4.67781	6.42071	5.7832	3.89284	3.93607	4.81975	8.94445	5.02952	4.16601	4.39802	4.69869	348.208	4.45448	6.40696	5.02783	4.87507	6.61756	5.57343	4.18461	8.8424	2.81137	8.41594	4.13282	8.00285	6.16906	185.449	3.40088	161.166	1156.14	805.266	7.4795	8.22266	5.51465	4.72706	19.71	7.89649	25.5952	2.93701	2.02686	4.75	5.47559	15.8281	2.13819	3.17481	6.30127	3.08399	11923.4	5.10986	4.3872	3.86865	2.48584	4.8291	8730.51	3.21288	3.3418	3.05273	3.20215	4.52637	15.8281	7.89453	375.261	98.0527	131.794	1210.92	516.237	131.046	166.975	16.6094	64.2065	516.774	245.515	671.343	20.6323	61.4614	56.8218	588.98	3167.54	25.2739	55.915	7510.51	2484.88	275.684	1851.37	255.534	62.3164	37.5478	58.4512	408.046	58.9146	112.759	60.4043	68.3286	130.272	952.949	40.8701
1073	3	9	aP	Asymptomatic	77.9868	60.9277	46.8062	188.565	37.812	189.368	14.1611	3.54053	3.71582	45.2739	9.54834	70.085	10.6743	4.26806	3.13281	52.6899	60.1885	5.35254	3.08984	5.86134	3.38526	1802.36	6.43554	12.4258	4.20703	2.53711	3.65527	4.0498	3.50097	4.29931	3.99755	3.4209	6.98145	44.8042	22.958	3.57715	2.64892	3.21631	15.5059	2.63769	2.19532	2.93994	1.99268	1.68017	22.2397	3.11671	29.5605	2.3037	1.48535	2.87842	6.35059	9.31396	1.71192	1.67676	2.75585	3.38037	6.6792	3.4497	2.05907	2.46387	1.45167	3.04834	3.47071	2.24317	2.21093	2.26758	9.58887	4.06689	16.2715	3.16113	156.831	77.7978	56.8232	653.448	34.6035	84.6387	156.278	9.53418	22.9585	1117.85	625.248	846.14	25.748	21.1562	20.5586	489.801	972.217	44.2188	20.9165	148.65	96.5205	99.0693	113.017	128.794	21.3154	30.8516	22.082	386.169	23.7505	43.5835	23.5303	631.355	1316.97	870.54	50.5371	32.3394	15.124	19.7129	307.175	75.9355	22.8872	58.1519	6.17236	8.09131	294.886	282.631	638.846	7.5581	7.60107	7.0249	189.043	926.139	12.313	6.93653	32.4336	30.2656	23.3657	27.0029	24.0894	9.03174	7.86572	8.00878	158.056	7.11084	11.5796	6.89111	205.577	133.346	481.3	9.11181	9.18994	2.20654	3.09961	14.0669	5.72315	4.02881	4.03271	3.11328	3.43603	13.7095	8.5957	21.4775	2.60987	3.62939	2.96094	8.40967	23.1519	6.37012	2.68994	6.14405	5.7334	11.2354	5.37549	3.08544	2.73828	8.87012	3.56543	3.76026	3.29639	4.32421	3.06787	7.43018	4.62207	14.8975	3.98584	417.978	29.8667	50.9043	559.267	50.8594	627.533	29.9229	9.54101	11.2432	288.434	45.0747	377.613	6.82031	13.5054	10.9985	69.6245	212.678	10.335	13.7217	35.8608	15.7471	11598.4	23.5645	32.6602	11.4814	11.8042	13.0156	12.8276	10.5601	8.75488	18.2788	12.3823	20.6411	121.929	11.7168	19.1284	4.07959	7.65625	58.6118	10.1099	6.76075	10.9932	2.68897	2.28125	60.1807	4.38135	26.6069	6.99463	2.09619	2.73145	7.44921	39.668	8.34375	2.01856	2.38575	2.58057	404.527	3.3169	11.0078	1.60498	2.19629	1.46387	4.05957	2.24707	1.72265	2.25293	13.7163	1.92774	15.0937	3.10791	8.66301	4.6724	16.6272	34.2717	5.1241	14.3989	5.70158	3.71248	4.07456	18.2644	5.14168	13.2874	5.99121	4.23903	4.84281	10.6532	10.8844	4.35911	4.18262	4.33845	5.63473	7433.36	5.02332	7.47825	4.21972	4.18318	6.44764	4.51386	4.56009	6.40685	3.07016	7.49114	4.19629	8.04192	6.03966	63.9907	2.47803	38.1636	41.8252	324.052	12.5249	5.77099	3.2671	4.09669	20.374	6.55322	19.9761	2.1499	3.36524	3.55713	8.62793	24.2417	1.67676	2.51954	4.17725	2.80322	10881.7	4.76416	2.68506	2.45703	2.64502	3.01367	2.60449	3.00879	1.79492	2.95996	1.75489	3.90576	8.60303	5.25	272.78	83.9102	1326.92	617.096	95.4316	76.707	122.677	6.50098	15.6938	975.234	577.634	793.94	44.3438	17.187	14.416	825.479	2194.99	113.75	14.5054	9594.71	153.074	151.18	111.605	149.166	15.4712	52.4551	15.1401	837.702	17.1406	41.1201	15.7456	847.531	1445.97	1216.63	54.7568
1074	3	9	aP	symptomatic	60.4062	145.193	28.8652	557.385	61.5405	96.4204	20.5605	5.27148	5.52148	93.8433	20.1699	89.7827	4.04248	6.70264	5.87451	41.1812	93.3584	8.35596	4.60156	15.9331	4.80421	1581.84	17.8047	17.5771	6.79883	4.10498	6.29883	10.2046	6.10938	12.2241	5.27246	4.41845	16.9629	120.483	9.07324	5.43116	4.91357	4.66308	46.085	5.78565	5.91748	8.80273	1.76172	2.25683	72.4155	9.14161	29.8169	1.57616	4.15234	3.49561	12.5498	19.7256	4.28125	4.00537	6.47656	26.0332	5.4497	9.40234	8.48633	3.62403	2.14893	4.08203	5.01074	3.27491	4.88574	3.77832	1.66699	8.1748	43.8115	5.40723	142.761	166.181	80.3169	1030.32	90.7529	82.1836	118.344	8.20947	43.8232	642.743	290.33	577.433	10.6348	43.8511	43.6099	1175.67	1736.64	142.2	43.6382	284.146	33.6953	82.374	156.044	131.387	41.8442	79.9751	41.96	122.76	49.9145	78.458	45.7212	24.6851	406.065	910.333	163.367	51.459	14.5635	26.2617	479.536	69.2612	23.5649	25.3213	4.02686	13.0601	246.815	118.17	356.274	5.84912	12.2759	11.7651	701.941	1255.43	27.7632	12.1182	65.5273	11.8882	19.876	38.3813	29.4658	14.4893	14.835	12.7397	54.6655	12.2529	14.5474	12.4658	7.33692	43.4521	552.941	32.3032	39.3057	7.15429	11.0503	130.212	21.9189	11.8892	25.0044	4.85059	6.1372	117.542	43.0015	94.8535	14.835	7.26123	5.80664	50.0801	125.929	28.5552	6.2622	28.8335	30.3159	33.354	54.7725	20.2412	5.58448	21.6128	6.90283	22.4829	6.10205	8.69776	5.87695	26.2725	24.2939	81.6484	10.6099	292.947	2788.23	40.9502	4257.66	1914.8	561.2	59.0649	5.23388	15.8022	746.363	60.23	295.869	3.03125	19.8711	14.7783	95.8833	277.59	27.3447	15.667	88.2725	22.3936	11871.4	40.7056	34.4736	16.6548	13.2393	14.9736	31.8892	16.5142	11.2979	13.4238	4.61133	29.6255	425.736	21.1172	40.1162	12.4438	16.6797	140.679	18.9307	13.9775	15.1895	7.9917	4.7417	85.1401	19.9687	55.7593	8.1289	5.28418	4.37988	17.0513	71.5498	3.72851	6.90869	15.8525	6.08398	2321.19	10.2959	14.9668	5.458	4.87842	5.92578	5.43262	3.89697	5.48926	5.37012	10.4854	8.66651	35.3511	11.7456	8.28166	109.113	9.64284	412.149	28.8829	27.1719	5.30558	3.77986	5.18931	26.7854	7.60213	19.1912	4.96387	5.41139	4.85551	12.8012	13.1578	5.48313	5.90088	8.31501	7.17135	7823.94	5.9618	7.74583	6.12158	4.66658	8.63953	8.19305	5.20658	8.20373	5.49009	7.05657	7.83789	20.3915	5.65978	3.42969	4.28662	25.8408	12.103	6.10546	4.17578	5.43994	4.67286	2.50684	9.90771	3.59815	4.20557	3.35742	2.0293	2.44727	8.73046	4.31738	1.26709	3.07667	1.95898	2.00049	175.175	2.63964	2.30859	2.81054	3.01123	2.93262	2.80859	3.12988	3.01904	1.42871	2.13867	2.25928	2.93848	3.99658	292.818	171.797	114.878	940.15	268.761	77.2602	72.1689	9.20997	47.8174	708.366	228.262	307.004	21.1553	45.9351	49.4336	1044.12	2202.91	157.103	45.9458	8156.5	40.2397	105.921	162.608	159.202	46.478	108.605	44.397	173.005	48.2822	88.4131	48.8965	32.3711	347.37	1228.23	140.918
1077	3	9	wP	symptomatic	725.538	47.4565	71.5439	3238.05	3413.7	251.127	94.5986	8.17285	9.68163	232.729	53.8374	184.415	4.39258	11.6792	10.3872	71.3306	428.445	49.4053	9.42236	122.271	11.5708	9977.45	44.0337	26.5635	11.4834	7.90576	9.66699	785.704	11.5933	27.3208	10.8828	6.79004	40.8555	119.05	16.1826	8.8584	3.47607	5.04394	32.6641	5.62109	5.58106	5.22168	1.65771	3.91992	27.6982	9.94971	176.526	3.10449	4.18261	3.69092	30.355	37.8018	26.7773	3.15039	9.56396	4.6792	17.7349	17.1333	9.55322	4.31787	3.12988	4.42188	11.6665	4.18213	10.5537	4.09814	5.51709	11.0181	28.6904	5.84765	457.782	68.2627	128.696	338.288	338.273	174.895	535.416	8.27491	61.4082	472.676	3402.87	2147.03	227.238	53.8057	64.7393	3673.62	2887.13	257.257	57.3335	2555.24	222.75	229.813	734.275	3943.31	56.6426	279.032	52.6611	823.393	64.144	243.659	57.1343	265.692	560.473	1018.63	121.013	93.3193	11.7402	24.2466	109.952	243.972	30.3418	94.2642	4.29053	17.6118	90.6948	1744.05	1565.18	36.9404	18.168	20.2915	1586.28	2578.26	29.2432	18.02	746.627	136.851	18.9912	84.8076	900.75	17.9131	53.9453	18.041	423.975	20.146	32.7251	18.3027	35.3594	55.2783	450.398	15.5767	85.0605	11.9043	17.2363	201.759	172.744	24.4463	22.1206	6.69776	12.7886	75.4019	67.8003	1062.16	108.392	10.9761	10.9492	65.3477	352.213	118.711	10.875	103.141	334.768	415.543	39.0957	29.4033	10.833	156.327	12.166	87.2505	12.729	17.2256	11.4619	36.6426	38.7148	206.567	19.0972	5110.4	50.8115	272.508	9098.51	13750.7	3388.59	295.862	14.8984	40.1333	2305.81	229.157	1387.23	10.2397	38.3306	37.3623	6509.98	2414.49	605.415	36.2466	442.5	63.0127	19745.4	293.463	412.445	33.5625	36.1587	39.791	17772.6	40.1519	78.3701	35.7773	23.3804	174.331	817.07	57.0991	12.251	4.50195	6.94288	49.5059	14.0044	4.73535	9.0747	3.73779	2.59765	34.2666	1.40479	35.9658	8.89306	3.41016	1.88477	10.6865	57.6138	3.8999	2.25537	2.96094	1	34.9502	2.51855	7.44336	3.03027	2.85449	3.22998	3.21143	2.05957	5.29297	2.08886	12.3276	7.11816	6.5083	4.04444	1118	8.59477	33.2122	3447.45	8692.22	156.294	41.7011	4.04207	7.97202	115.58	33.8741	167.57	6.51269	7.45485	7.12699	356.488	389.642	9.76634	7.67188	24.1358	16.7983	19986	26.431	21.4846	10.2353	5.23201	10.7489	18066.6	8.94193	13.2662	6.38804	8.50676	12.0811	63.082	7.38146	2.84961	3.354	28.7734	30.251	4.16992	5.10059	3.38525	3.93799	1.44336	6.75341	2.87354	3.99463	2.56689	1.58741	2.21875	1.53857	4.35449	1.93994	2.22266	1.73731	1.81885	5.53369	1	2.72803	3.12988	2.17871	3.86328	3.49268	2.58105	3.29395	1.19579	1.84326	1.51319	3.65625	2.09131	519.56	36.2007	674.846	237.192	435.6	128.065	335.113	6.58643	37.8965	354.11	1983.02	1016.61	298.148	31.5962	32.9673	4092.03	3845.57	212.453	35.5234	9525.69	307.242	354.941	650.378	2570	28.7002	316.519	34.9404	1009.09	38.6123	152.683	39.5322	424.975	356.323	885.752	49.5825
1078	3	9	wP	Asymptomatic	15.2256	29.9526	8.97168	44.0127	128.849	30.4375	8.83985	2.82715	2.90087	38.772	6.83838	54.1963	4.27442	2.65674	2.73682	7.54834	72.0161	4.27051	1.90088	2.37501	3.06982	374.408	6.90771	4.72363	2.2793	2.78711	2.75586	4.47461	2.11865	4.23877	2.57129	6.32373	5.76465	22.9761	4.75976	7.33545	2.56836	3.3789	13.1025	3.59815	2.96777	5.86035	1.43896	1.85595	35.3999	4.70508	17.459	2.33984	1.98145	2.21436	88.5562	14.3281	5.50049	2.15821	3.51416	3.34326	4.87012	7.32178	3.82275	2.4209	1.3877	2.92285	4.64209	2.42676	3.23095	2.71875	2.81543	4.86962	11.8149	9.7832	272.516	93.1787	48.0967	1253.91	121.031	55.9512	474.428	4.72851	51.4487	1292.88	187.354	717.777	379.111	51.5435	50.0024	1118.38	2945.98	164.67	50.3008	589.073	521.144	132.85	452.494	113.716	47.0205	178.577	49.5259	786.34	55.5864	134.347	53.0894	241.288	1897.89	546.904	799.605	114.45	28.1367	28.5444	897.258	283.033	26.8101	193.869	7.69873	18.8403	628.153	245.554	1028.25	120.295	16.1553	14.5698	566.264	3118.44	37.644	15.312	242.206	279.22	44.9639	149.175	61.79	15.7231	31.8809	16.416	464.787	19.2866	42.9522	16.0981	67.647	269.836	422.767	108.563	17.4609	6.56201	9.24512	154.445	30.4507	15.3154	31.5561	3.94239	5.48779	136.394	28.6645	162.066	27.6455	7.25049	6.57129	71.6201	381.473	48.7295	6.354	36.2925	219.553	38.9087	31.5488	16.9404	7.15186	25.0615	6.09864	22.6484	7.646	11.6357	5.58203	27.8599	63.6509	57.9019	27.6553	78.7402	5.917	13.2383	170.447	1059.95	27.9395	70.146	4.17773	5.06396	616.393	25.5708	134.309	5.68946	7.76514	5.98438	209.786	196.573	17.5654	5.89404	18.3867	8.43946	2198.58	13.3706	22.9785	5.49218	25.6157	3.94726	15.1162	6.49707	6.10644	5.04297	5.17285	13.874	106.702	10.813	108.055	10.1694	15.479	699.526	12380.2	36.3574	50.626	5.40235	6.01415	295.711	36.5552	309.611	13.1973	6.29492	5.62842	27.1431	675.24	18.4683	6.5542	23.3042	11.0537	12925.4	23.4155	21.8608	8.13964	8.26172	7.46875	9.95167	5.11816	3.92627	6.85645	13.146	15.7075	76.1865	11.1021	3.89738	4.53275	4.03737	10.3103	8.17391	5.73193	5.8759	3.32771	3.16587	6.81276	3.41121	5.34796	6.39795	4.26833	3.87846	7.67961	4.74328	6.05003	4.93652	3.46101	5.769	235.721	4.62733	5.85472	3.41748	3.85261	4.89296	6.11737	3.75931	8.73986	3.06381	7.72502	3.88476	4.26506	5.02599	4.33594	3.99024	19.98	109.667	8.87109	4.27735	8.92138	8.89258	3.41895	47.2021	5.1084	27.7246	2.51075	1.69288	2.55761	11.3271	17.7695	1.48975	2.34521	3.56591	1	509.91	2.55664	2.49414	4.00146	2.83935	4.24951	5.47412	2.60448	5.47705	1.18067	2.6123	1.9668	20.8023	6.92676	689.333	121.213	559.543	1111.8	314.198	77.3281	539.971	7.41016	71.8897	1092.08	211.807	801.2	404.577	70.8911	73.0317	1628.47	4123.9	189.683	69.9795	7373.81	440.561	207.534	518.014	162.232	72.4463	223.018	69.0635	1173.28	78.3398	176.747	74.167	451.789	1849.12	710.69	655.782
1079	3	9	aP	symptomatic	85.3843	107.17	15.0093	368.861	1037.7	191.631	30.2437	1.84912	5.10107	135.604	24.7788	67.3037	6.39355	6.12256	4.7085	123.151	172.193	7.56836	4.21485	11.9053	4.55616	2254.12	13.0098	12.0693	5.07422	2.48535	5.13476	10.9941	5.49463	7.34961	4.44287	2.24121	10.9805	78.0459	3.95849	4.92285	2.25391	2.93457	11.3965	4.20117	1.90137	2.61963	1.80859	2.27197	8.39453	3.71973	11.8096	2.45019	1.8291	2.14942	5.20556	6.00439	4.14942	2.8584	3.53857	1.81445	2.6333	3.26855	3.98047	1.7251	1.60742	2.87451	5.30567	2.21924	2.08008	2.60596	1.71094	4.48193	10.8779	2.09082	35.5244	22.4893	36.644	224.693	120.826	56.2412	75.6099	3.44922	14.8213	154.499	359.584	468.16	111.935	13.6914	15.6675	234.638	1193.79	17.9956	14.9937	152.359	42.5317	13.5767	131.636	66.8686	15.3257	16.729	12.9219	132.568	15.5171	32.4409	15.5181	49.6245	73.0278	353.019	7.39355	10.8296	3.30371	8.2539	89.0796	112.708	9.60889	19.042	3.19434	3.33838	44.7139	163.047	294.028	13.7686	4.19433	4.52099	82.8916	1103.72	7.10157	4.75684	29.3291	10.4385	6.61622	24.0708	24.0337	4.37939	3.74707	4.37402	24.0737	4.68408	9.0498	2.27734	11.2627	15.2217	209.885	4.39062	26.4453	5.72021	7.42627	62.5283	38.396	10.2915	16.3179	4.06934	4.66894	52.3159	102.3	85.8535	11.3506	4.62598	5.11036	59.9038	194.223	16.1436	5.53467	20.1338	134.858	46.9019	27.1084	17.6118	6.25684	39.707	5.56397	44.2236	5.41064	17.231	5.00293	15.375	23.8657	48.2178	12.7881	550.975	288.414	27.3164	2063.44	8328.66	681.986	62.9053	5.7749	8.39648	377.538	47.7642	272.096	2.95508	9.64599	5.53174	54.4536	649.37	22.686	6.86376	36.3232	11.3745	12237.4	34.7852	33.8955	9.53174	5.16846	9.2456	24.9697	9.27588	9.38867	7.28125	4.93945	18.4883	246.177	8.08057	1106.54	8.88818	30.0288	75.9692	18.4492	50.4785	346.979	7.59473	13.0352	1325.21	40.354	174.166	10.1992	10.0039	8.7959	29.6782	103.218	7.01709	12.5513	35.5903	10.9351	38.3921	19.6406	38.0625	11.8291	12.4609	10.0928	12.2739	11.0054	7.61474	11.6641	13.1616	17.1333	305.225	10.0312	10.2123	6.02933	11.1043	151.672	1090.71	10.3496	8.02141	3.94246	4.62485	33.9817	7.47127	34.6116	7.69824	4.45632	3.42338	7.60735	52.0216	7.26194	4.60498	7.01717	6.75338	5823.27	7.42176	10.3005	5.28418	5.7198	5.28407	6.17743	4.84916	8.3546	3.67514	8.17375	5.91309	15.1899	4.60753	2.32862	2.86524	16.3945	5.79102	4.01709	3.16016	3.89453	3.21631	1.45215	4.89746	2.42334	3.27539	1.31787	1.33253	2.0791	5.58593	3.42578	1.86475	1.8628	2.56299	1	3.26806	1.99902	1.85889	2.9165	1.07226	3.29639	2.82129	2.56201	3.74365	1.62012	2.18554	1	5.57129	5.7295	31.6436	8.35547	1192.37	204.053	227.121	42.1963	67.5298	4.26953	12.9053	112.564	177.743	239.17	186.775	12.1431	11.2217	146.23	2134.59	20.771	12.4624	8862.79	34.7607	14.8003	121.714	73.4141	11.5732	19.958	13.2656	68.3115	12.1265	19.0029	10.5898	63.063	43.9605	523.731	4.36621
1082	3	9	aP	symptomatic	26.5508	28.3481	8.09277	47.502	40.3852	7.64111	7.23877	2.12354	4.83593	21.1396	5.7334	21.0586	3.50097	3.67237	4.10987	15.1592	79.708	3.39551	3.4751	4.65967	3.4585	190.329	6.67871	6.54101	4.85059	3.18213	3.42871	3.76806	3.75928	3.55811	3.66797	4.20508	4.80566	20.7173	2.97949	3.00537	3.45264	3.17334	5.69434	3.78174	2.9126	1.92041	2.354	2.32519	5.23584	2.64112	7.57861	2.83642	3.4834	2.65382	6.7876	5.76122	2.87841	1.77881	2.83154	2.08154	2.0249	4.20214	3.41748	1.70752	2.02637	2.12647	2.96484	3.00391	2.03272	2.65088	3.34034	3.92089	5.50147	2.76953	42.2109	9.39111	20.4424	305.407	132.359	22.7651	52.3335	4.1289	10.5034	194.739	144.238	273.514	31.1689	10.3369	9.73975	212.364	439.122	20.5737	9.76367	36.3897	34.5396	55.9341	37.0806	24.6479	9.792	25.8276	9.79931	148.663	11.0737	26.0986	10.938	25.9346	30.3594	248.853	11.7314	14.1333	5.08203	9.50293	190.014	92.7969	10.1577	20.418	4.02002	5.20801	90.1177	48.853	195.751	4.94092	6.22949	4.73681	71.5918	595.071	5.27148	5.80567	12.9707	7.97803	11.1357	10.2148	10.5024	5.78076	6.32178	5.8706	32.6035	6.15283	7.01269	4.43945	5.83447	12.3032	103.745	10.3271	13.3652	5.27441	6.74805	22.4219	8.08936	7.70166	6.84717	4.84473	5.90088	36.4092	9.5957	27.0464	4.07179	5.51758	5.16455	22.6255	37.4712	6.53857	5.25	6.81152	6.61816	6.26514	7.61963	10.103	5.92578	7.28174	6.16308	7.01123	5.29981	4.75098	4.99023	6.04102	7.30322	7.80078	3.73242	748.325	2.21778	8.08593	330.653	12.4688	7.54151	8.15772	3.41601	3.08545	62.5391	7.14892	90.3447	1.54395	4.06543	3.5586	13.5054	70.7734	7.28857	4.40283	6.11768	4.27002	4890.28	4.88233	10.2974	3.28125	3.36621	5.46191	4.80712	3.53418	4.41699	3.87109	4.1958	4.0337	71.0322	6.78076	14.6787	4.06347	9.16504	66.6382	16.0889	8.55078	7.60253	3.31103	3.53906	29.0391	5.55078	13.2949	11.1875	1.85742	1.81982	10.4907	63.0752	4.63867	2.17334	3.92675	3.45557	65.6245	3.72999	20.3994	2.16894	6.46338	3.70752	6.0625	2.15332	2.54345	3.1875	15.3379	6.04248	6.48291	3.45556	5.46672	3.17631	5.1448	42.0598	5.90389	4.73828	4.4174	3.53426	4.79429	23.3372	2.99324	8.52569	7.28418	4.53396	4.26518	7.1469	8.58752	4.91966	4.39405	4.29939	6.24263	655.862	3.49451	5.50413	4.76757	4.22712	5.41053	5.45526	3.43021	6.85216	2.6229	5.94329	3.8335	7.69475	4.83458	60.1235	4.83252	22.102	22.6084	4.31884	14.0586	96.0649	1.03174	5.29883	279.921	15.0142	62.6382	2.80811	5.99219	6.95898	16.623	18.2061	3.27978	4.94825	15.6396	4.34131	85.563	9.07226	12.3135	5.20215	4.19189	5.6748	9.47851	5.52441	5.41504	4.80029	1.59765	6.93457	113.152	6.44678	66.3584	5.58105	26.3818	365.04	317.128	19.5161	39.4443	4.35254	5.20703	173.718	99.0679	313.294	53.998	5.88916	6.01856	285.641	1496.5	19.9214	6.90772	9875.15	59.1934	82.7349	25.9609	21.3618	5.66162	38.9106	7.49219	444.99	5.80274	18.9854	5.29003	31.1313	18.9277	408.853	15.2139
1084	3	9	aP	symptomatic	5.99365	3.57081	3.84228	7.14648	9.25585	2.15478	5.48682	1.6084	2.10254	11.5898	1.65869	5.09668	2.2793	2.74756	2.021	3.80175	80.0161	2.13477	1.79199	1.59864	2.61036	4.44677	2.63379	1.80175	2.8208	1.36524	1.84423	2.91748	2.00147	2.99903	2.333	2.56788	1.75146	12.3447	2.00732	2.64746	2.41406	3.06103	32.1704	3.47803	2.96143	3.55175	2.4541	2.25391	15.4482	3.27881	27.0415	1.87255	2.82861	2.64844	8.06836	10.3574	2.9873	2.89014	5.75195	3.08643	2.11523	3.41601	3.2832	2.19482	2.51611	2.58056	2.11181	2.99024	2.24951	2.7876	2.52051	4.02148	12.3198	2.91309	33.6719	11.3262	41.3545	854.817	16.477	30.8286	71.3955	5.28174	16.5142	414.757	75.6948	303.59	22.5361	16.7105	14.5205	68.1851	397.774	10.9702	16.5195	1428.4	24.0972	19.2769	39.9683	29.9233	14.6035	11.5439	14.4814	31.8247	16.4165	22.5918	15.8643	6.99658	33.439	173.965	9.82227	14.9062	6.02246	15.8223	565.077	43.4795	14.0493	47.1333	5.77832	6.43506	201.689	40.8379	286.074	6.46875	8.10498	7.49414	49.9399	454.439	7.1455	7.83008	311.068	9.00391	12.8027	13.9663	15.0342	8.4502	6.86377	10.0664	26.0444	9.91894	6.32129	7.30078	4.56689	11.9346	128.434	5.89014	12.46	4.01318	10.6807	165.332	12.6841	11.8799	11.0317	3.88916	5.93604	74.458	16.46	91.2266	2.90284	6.76123	7.1377	29.0684	55.8608	21.3389	6.22315	22.6719	5.89747	4.17188	11.9561	9.40186	7.24316	59.9683	6.583	8.57471	7.67139	3.917	6.87988	6.91504	11.4492	37.5552	4.59619	5.26954	1.40235	3.18115	86.3086	8.02832	4.52051	4.07959	3.94287	1.6582	36.2559	5.28173	24.105	2.28809	3.75439	2.83692	9.14698	42.2715	2.18409	3.05615	4.23974	3.0542	22.1802	2.84619	4.65478	2.89453	4.25244	4.1621	3.70702	2.84082	3.26514	3.60596	3.84668	5.30175	8.01221	3.7378	3258.36	12.6816	23.2915	3698.84	9688.65	45.0771	42.3154	6.43408	10.2837	269.705	44.7236	265.146	9.72949	9.0039	7.7793	26.6812	436.749	30.5806	10.3257	31.5518	17.1904	20445.8	20.2573	33.1494	8.7207	6.83398	5.58496	16324.3	8.25146	7.65283	9.40869	18.0967	15.0762	72.8359	20.3364	5.23283	3.56693	1.33425	38.5676	5.52156	4.00195	4.01164	3.92195	3.42124	11.6448	3.56746	5.20098	5.29297	3.90945	4.16703	5.38762	5.90441	3.28929	4.0957	4.76082	4.49849	7.61772	4.49012	5.7429	5.18652	4.61921	4.89149	4.33173	4.26371	7.44543	3.29673	6.60735	3.65381	7.95403	4.67882	1.63526	2.7168	17.4805	41.1924	8.87256	3.77441	4.76269	9.40381	3.18848	24.2217	2.58545	9.47705	3.5127	1.54444	2.12109	6.70361	3.46435	1.5127	2.69825	3.604	1.54785	337.591	2.3545	2.20312	1.52637	2.45361	3.7998	3.87012	2.11328	3.01171	2.80908	2.2793	1	7.84082	4.91162	30.4355	4.71875	45.2656	689.897	27.7588	17.6978	56.9448	5.83155	8.82325	284.577	40.2315	307.047	38.2207	10.8101	9.08399	48.3096	1145.96	10.271	7.33252	10122.9	26.8325	26.8633	23.8887	20.624	10.0635	13.1206	8.7168	57.7153	8.75147	16.1602	7.81738	12.0835	20.9487	261.241	8.875
1086	3	9	wP	symptomatic	16.5664	9.01269	8.81739	38.9477	55.3003	63.2793	7.95215	18.7412	4.12695	18.75	12.7764	31.3477	3.05762	4.22363	3.66553	16.2705	94.7236	5.58399	2.84863	5.45606	4.1875	435.476	9.15673	7.56152	3.46778	3.1167	3.91504	7.0083	4.17089	3.16944	3.87109	3.02978	6.59765	37.9805	3.87744	4.20362	5.41211	2.6128	7.10156	2.24512	3.25341	3.03467	1.34375	2.21875	5.7168	3.02539	10.187	2.28222	2.47851	2.646	4.92725	7.33496	3.06739	2.26172	1.77636	2.85547	2.83447	14.9307	2.25195	2.85595	2.00489	4.57763	2.71777	1.8042	3.10156	2.60888	1.14502	4.29931	8.06788	3.55371	247.733	214.451	177.499	629.783	134.438	191.334	226.39	21.6514	63.0615	780.559	897.666	698.505	1866.33	63.9038	62.8286	698.37	2318.37	97.3071	60.2651	585.663	1554.85	148.66	419.908	205.725	61.3491	127.827	63.583	632.055	66.395	95.456	65.5903	157.803	544.922	916.55	76.1602	72.4522	26.5234	74.7666	360.792	85.9141	49.106	41.7998	12.2549	27.9097	146.628	392.007	514.276	474.739	20.7041	23.5664	435.973	1935.57	17.3174	24.5107	141.838	664.65	42.332	73.8926	56.7373	21.9434	38.8145	23.9004	260.805	26.6533	31.0273	20.3877	57.835	102.49	566.504	17.3105	43.8276	14.5874	28.2617	153.462	16.7886	37.9351	26.7261	5.98731	14.7261	124.501	76.2295	128.892	111.022	14.748	14.6055	75.9282	261.876	176.552	14.519	56.5786	72.4048	17.9126	62.123	57.5151	13.876	643.053	14.0801	34.4302	17.7368	18.3491	14.811	51.855	32.1157	126.429	13.7134	7.90235	3.14551	4.22949	1.50146	10.0264	6.44678	1.8833	1.97412	4.75244	1	3.4121	11.2598	1.65723	3.86719	2.65626	4.66212	1	4.74951	3.35107	4.90771	2.57129	1803.64	2.85693	3.48535	3.41064	1	3.12988	2.24316	2.3291	2.77538	3.12256	1.17578	3.37354	9.96338	3.20167	3799.38	35.1274	63.4941	2283.16	20107.7	160.272	187.549	14.3335	21.8281	1293.85	140.787	843.617	18.1289	22.4038	18.8189	67.9487	2147.13	67.2227	20.3613	104.36	48.895	19447.8	90.7588	85.3887	20.6352	17.9238	16.3896	48.9243	17.7256	15.9375	19.1909	18.2085	54.2725	397.27	47.8506	6.14494	4.47758	2.7947	3.42405	6.13679	4.53516	4.13469	4.02254	2.87681	1	4.38289	3.82403	4.73096	4.43337	3.76713	7.51311	2.6632	4.73753	4.46729	5.29353	5.10494	68.8951	4.76991	4.47972	4.89452	3.34773	6.43983	5.33563	4.06449	8.12804	3.15659	5.71184	4.29102	5.9677	5.62071	20.8936	3.76319	31.3022	46.917	964.866	5.34327	5.45849	4.47217	2.93018	14.5601	4.73535	17.9961	2.31299	2.2754	2.80665	8.18066	15.7852	2.84863	2.67188	2.8501	2.2627	111.306	2.97363	2.5	2.35888	1.47802	1.71191	2.62696	2.03174	2.98681	1.2334	2.09179	2.93994	7.83155	4.14893	327.351	194.908	361.525	580.365	216.062	194.906	192.995	18.6216	53.042	664.911	635.613	551.754	1808.1	47.062	47.2827	514.85	2930.45	78.4819	49.7061	8995.3	1070.34	166.691	413.216	251.011	49.5342	123.374	46.8403	1240.48	53.9888	76.291	52.2729	192.982	321.201	842.576	71.9893
1087	3	9	aP	symptomatic	6.52099	3.09082	4.09765	6.17089	8.48095	1.57226	3.44825	1.20703	3.20507	13.3994	2.62793	4.59814	2.39014	2.36621	1	3.16845	16.8174	3.2959	1.64941	3.28125	2.50147	10.1201	1.61474	1.17383	1.99317	1.99268	1.8374	4.31055	2.21631	3.66211	1.75292	3.1123	1.36718	9.49512	1.49462	10.0054	15.3213	6.92822	21.5952	7.01075	10.7529	5.16407	2.96142	4.34326	14.4219	9.43896	26.7519	2.03076	4.99072	4.26856	18.6445	25.3877	23.0068	3.38086	6.95508	4.02246	7.86328	9.01367	5.59131	3.56836	4.40723	6.18164	6.35694	4.09131	5.77343	3.8125	2.55469	8.71142	42.3872	8.12256	674.547	531.608	210.276	730.341	201.352	274.003	319.368	12.2246	200.974	949.4	855.433	407.04	75.1748	202.745	209.8	5194.3	5393.13	367.838	209.727	846.92	424.608	398.641	325.677	467.151	202.863	308.537	195.197	1038.8	229.014	218.578	224.917	193.582	244.439	1853.88	2062.51	171.466	83.9141	43.7871	283.113	123.889	60.9424	114.08	9.53027	57.3359	175.462	307.326	455.459	14.6685	62.2671	54.9219	2167.32	3207.76	42.2651	57.2402	192.574	127.491	40.4766	73.5249	62.7578	49.5762	55.3926	52.394	439.051	60.5386	32.9443	58.6616	56.0605	43.1069	847.873	611.948	67.665	12.0269	28.0791	236.733	79.0513	36.1948	31.0283	5.71094	16.8306	102.165	97.2192	266.263	23.0933	17.4185	16.7935	364.715	343.897	155.056	16.5361	67.5757	93.6646	10.5669	60.8711	39.0772	14.9092	664.681	16.3848	73.5659	19.3706	51.1836	17.2944	38.5234	36.7339	197.34	33.8179	1404.14	1907.83	63.1533	3411.26	3528.91	155.034	176.195	7.49169	17.3623	1161.38	77.4653	369.336	5.30274	18.9961	18.5557	376.681	553.989	124.622	19.7871	54.3696	17.5816	6655.16	44.1089	60.7983	19.2539	27.8833	15.4053	33.2529	21.7559	19.4658	22.2417	8.21973	24.9741	476.206	45.436	55.2563	3.74853	7.86475	52.3428	15.6675	6.2705	8.56592	3.208	2.18896	38.9834	1.36914	20.0327	11.1074	1.84033	2.07032	11.624	71.2969	2.69775	1.66016	2.24951	4.47168	18.1704	4.37696	12.9937	1.47216	5.49902	2.54297	1.4126	1.3457	2.50391	2.25586	12.9072	5.42676	8.77491	3.17041	27.5868	51.0249	11.0603	202.561	39.6768	7.87256	5.54679	4.17098	4.47934	15.031	6.51472	11.1605	6.61914	4.69851	5.08842	9.70549	10.0865	5.17991	5.23291	5.57332	7.24215	2009.41	5.2826	6.30296	4.09033	4.26521	6.37245	7.10907	5.03861	9.18712	3.8851	6.87981	5.41797	13.7446	6.38438	33.7949	1.8628	14.2261	15.7607	229.042	3.61768	4.19629	8.09864	2.7959	9.51073	2.81836	5.92627	1.26563	1.79541	3.07373	5.49658	9.10156	1.37061	2.21827	4.29931	2.50293	20.9204	2.92725	3.78223	2.54394	1.78076	3.43798	2.97803	1.66991	3.86914	1.28808	2.71289	1.1499	4.71094	2.29297	655.216	646.923	1081.71	510.645	424.725	173.172	161.385	9.90869	157.088	834.579	471.298	346.442	87.0107	155.533	151.468	7151.1	5052.74	316.583	155.088	8358	354.23	594.24	234.831	584.252	142.597	300.04	156.58	1427.19	171.565	112.581	162.926	138.69	141.127	1735.41	1258.82
1089	3	10	aP	symptomatic	21.7095	48.9565	7.42188	42.9033	77.2305	14.2588	6.50244	1.79981	3.08691	20.1572	3.98779	15.5415	3.6294	2.31152	2.59326	4.42578	62.3496	3.56494	1.44336	3.51075	2.95557	61.0708	3.64746	5.68652	2.63379	1.7749	1.76367	5.02978	2.51514	3.09424	2.73194	2.96631	3.77588	15.584	3.2412	3.12159	6.47607	3.65918	10.0566	3.62061	3.01806	2.76074	2.73779	3.00586	6.91992	3.72851	11.8608	3.66699	3.41406	3.917	6.39941	9.59424	2.02246	2.20215	3.11719	3.9878	2.58056	6.30518	3.87402	2.44677	1.98291	4.00439	1.8545	2.32618	3.91161	3.24902	3.57569	3.61572	7.9795	3.27685	44.3452	11.8457	21.21	235.329	53.4448	19.1274	165.316	5.18164	13.6948	276.954	61.5215	401.29	65.7354	11.106	11.2774	217.745	744.868	25.1148	12.5796	60.3091	49.7979	63.1777	38.5332	161.031	12.4829	15.4575	12.4575	148.431	11.7993	26.0195	12.1685	131.51	52.854	254.803	34.9302	24.7041	4.33496	10.4834	138.866	62.3008	8.96973	53.9087	4.55029	4.91748	117.169	37.3115	352.145	14.2788	5.41992	5.36669	231.714	763.089	8.32617	5.50635	19.96	30.8193	10.3843	13.604	28.3037	6.2705	6.26514	5.80566	77.2896	7.54883	8.38574	5.26953	44.1821	12.1201	125.565	8.62402	47.6987	4.44384	11.0454	67.5347	5.92431	14.1035	8.56494	5.02295	8.13526	53.1035	17.647	61.2031	3.0415	7.3374	8.94678	19.2544	41.2808	8.55176	9.07129	19.7686	10.4058	7.521	10.3271	11.1533	8.19679	17.939	9.07129	7.86963	9.70215	5.88574	8.59765	5.71729	10.0742	27.2632	5.23096	53.1338	234.542	17.0342	642.025	6004.39	83.0439	29.1338	7.47997	7.41894	101.839	32.5371	179.439	6.75684	6.66552	7.28516	31.3569	317.208	33.6738	8.55224	23.8608	14.5156	1565.52	18.3066	23.3613	7.9873	7.72803	8.41357	14.0469	8.57568	7.37451	6.71436	5.84229	16.2354	45.7495	8.7793	11.4976	3.34716	6.91504	88.2261	12.5552	5.4458	8.01464	4.18408	3.2622	33.5361	1.47217	8.81347	11.3843	3.41504	2.10351	7.45996	47.3008	2.34472	3.10449	3.76562	2.91748	5.75	3.12842	8.92969	3.07812	4.16064	4.28223	3.74951	1.52441	3.72998	2.74218	11.2949	2.74121	2.18847	6.29931	8.40471	9.89603	1.6697	77.5823	616.792	5.68164	8.30412	4.37068	4.5106	18.3621	6.42097	13.928	8.87988	4.49099	4.18363	5.74065	18.9357	5.98606	3.85449	5.79597	6.49899	141.249	5.94862	8.50902	5.33984	6.18318	4.53748	7.14862	4.76761	7.79455	3.32358	10.0527	5.20264	8.70305	5.82335	4.24805	2.74024	33.96	14.1948	3.35205	4.10255	5.96972	1.97657	2.05078	10.3564	5.01611	8.90869	2.396	1.91504	2.25049	6.67383	7.54492	1.83057	2.61426	2.68359	2.43506	2139.82	4.57812	4.91748	5.6792	3.09668	3.833	3.24952	3.58007	4.27539	2.57714	3.05761	2.04053	11.3691	7.48681	65.8301	9.64941	240.849	244.098	145.811	19.8726	96.6099	5.70606	13.5855	204.902	51.957	399.14	94.8525	12.4644	12.1738	311.667	1365.05	27.9292	12.166	6634.99	108.508	89.1748	40.4282	196.208	10.5498	21.3159	10.1162	252.4	9.64356	19.1743	9.54639	165.998	35.4658	308.582	19.146
1097	3	10	wP	symptomatic	30.4268	31.3218	10.8159	84.3252	36.6606	7.04394	11.7529	3.1582	3.12792	26.0376	12.5415	87.7344	4.89941	3.4502	3	9.66357	207.148	6.47657	2.57129	6.46876	4.36231	615.244	6.4165	8.66064	4.23438	2.40088	2.92725	5.98193	4.24804	4.64551	3.46582	3.31933	7.28223	95.77	6.56298	6.95166	2.02637	2.69922	4.29981	3.29737	2.45948	3.05909	1.71387	1.63232	4.65235	4.17627	14.3452	1.45508	2.58642	2.27882	5.9668	11.8735	2.28614	3.03272	3.94678	2.91992	3.03906	2.80956	2.48633	2.479	1.46094	3.54345	2.25146	1.99805	2.25097	2.14648	1.17822	3.48974	20.4702	3.29785	40.7876	65.6084	25.6333	114.136	129.503	26.1367	75.54	3.93945	10.7437	103.064	295.342	290.789	6.26758	10.7871	10.228	190.517	661.341	52.4263	8.64453	53.7178	16.2437	45.7398	47.6699	50.1528	9.67285	37.4736	10.0322	47.8408	11.0796	24.9531	9.98242	9.54346	58.1294	362.771	10.7979	16.749	7.38427	12.3887	51.5415	107.823	9.30225	17.9722	3.62891	4.54736	36.4634	202.627	130.273	3.7207	4.8374	4.12988	59.0571	621.069	11.5254	4.19043	32.0664	10.5137	9.35694	15.29	12.3154	5.46142	6.92578	5.17871	25.8735	4.70899	9.19531	4.29492	5.44433	11.9189	169.902	7.98193	6.09229	2.66845	3.53321	1	3.97998	4.63233	3.70702	2.36523	2.00244	13.645	8.06933	26.9946	3.43702	2.80517	2.11768	8.4834	23.9673	9.24121	3.15234	4.4375	5.4292	28.5249	3.28272	4.49316	2.27442	8.1001	3.667	4.06885	2.73876	3.38282	2.0708	4.88184	5.67431	22.2314	3.53613	116.629	7.70996	8.78027	221.783	11.7646	7.82959	11.8354	6.27099	2.49316	22.999	13.2993	133.723	1.56299	4.39502	3.57374	16.0327	117.408	7.66064	1.1997	11.3711	4.0293	3211.99	8.7041	14.5102	3.94726	5.76661	3.78711	8.29199	4.50489	4.52148	4.16894	1.58106	10.1714	88.9565	8.67334	770.263	4.19482	9.70118	218.119	14.7754	6.59278	9.17139	5.41015	3.03906	62.5181	3.13916	33.1143	8.00879	1.51562	2.6255	9.8291	65.4687	3.86132	4.22314	1.26318	2.45557	7624.2	5.68848	12.9683	4.04004	4.13965	2.09326	2.76221	1.45556	3.95654	1	14.7481	2.94776	21.1128	4.27344	7.65617	6.64798	5.27614	105.591	5.9073	5.36914	6.8256	4.66463	3.41147	11.3933	5.09773	16.1756	8.57666	4.13356	3.97807	14.3569	17.5856	6.93674	4.8164	6.23249	6.81539	318.097	7.07215	9.70677	5.10351	3.57917	5.55897	5.05096	4.72709	9.27843	3.55454	7.83488	6.86817	18.5419	6.02404	3.48389	12.2651	54.7524	12.9565	5.60742	38.8203	4.19189	2.45215	4.20947	1.29101	8.43213	1.79883	2.42334	3.15186	2.58789	4.55712	5.00634	4.48828	4.54688	7.87451	4.68066	1555.28	3.9419	2.55762	3.66553	3.77685	4.22363	3.30762	3.51415	3.19433	3.60986	4.46533	4.04248	4.44238	5.40137	131.695	55.0513	939.896	292.5	333.908	26.3979	78.7456	4.67432	7.51954	114.143	221.156	421.384	18.416	9.34522	8.28076	331.586	1840.57	48.5923	7.64014	11068.3	18.8149	66.5928	39.5293	52.1914	7.51367	65.7891	7.33985	102.009	9.13233	13.7764	7.62744	15.748	43.0098	550.217	11.3179
1099	3	10	wP	Asymptomatic	22.9438	9.03173	22.7954	104.323	23.9565	26.2803	24.8628	5.20069	9.87451	183.727	76.9263	403.918	3.47266	10.7095	10.5205	24.9561	161.061	9.07715	11.104	27.3657	9.27003	784.926	16.6855	21.062	12.3145	5.89893	12.1753	15.7769	10.9951	9.97217	11.1865	5.59473	21.3418	91.144	9.29833	3.34179	2.44825	3.31689	11.6494	2.79541	3.82666	2.96484	1.78222	3.01514	14.7666	5.94923	20.4927	2.69921	3.83788	3.46534	6.46094	8.98047	2.3916	2.41211	4.69678	3.42431	2.79345	4.14257	4.29297	2.81641	1.6084	3.42626	4.51416	3.47412	4.16895	2.39893	2.90772	5.13232	11.9004	3.65528	125.626	29.8477	74.3272	749.055	534.314	92.3389	1548.02	11.936	37.4443	1337.75	487.023	1989.3	34.6738	37.5991	39.5586	1081.97	4357.36	87.1001	38.7153	299.869	137.909	116.059	616.309	259.614	39.417	56.9155	37.1074	1211.38	42.1978	281.57	41.0488	47.3496	176.97	1057.27	105.505	57.7139	12.8711	31.166	364.562	348.53	33.2061	324.967	8.90381	17.3267	336.511	245.025	1302.58	12.9785	18.0166	16.9419	423.73	2812.67	15.6318	15.6924	91.7373	45.8848	28.3022	102.219	53.9853	17.5098	15.897	18.0581	378.499	18.5049	40.8594	17.1562	22.9468	39.4824	580.502	33.8882	8.92382	1.72998	6.57031	29.3359	7.63672	7.3042	8.23583	3.25196	4.88916	34.3813	12.9033	48.5127	3.57667	4.23779	4.45215	13.6157	52.1123	6.96093	4.62842	10.2964	11.5488	11.624	8.88037	7.0625	4.32081	9.59034	4.91895	9.34912	3.61816	5.68408	4.66308	16.8257	10.1011	15.0259	4.52002	143.15	40.0605	106.197	308.103	128.977	145.308	641.888	18.7734	39.3398	7505.76	296.11	797.682	1212.58	49.9209	43.1484	139.908	518.154	92.1455	42.1514	175.132	37.9863	13707	84.0747	186.695	45.4512	33.8023	42.6123	90.2241	42.002	27.3184	42.5947	17.0107	63.1909	1050.95	108.354	35.1299	6.93456	29.0112	115.788	22.0967	26.6211	18.6782	10.7671	11.7236	132.382	36.9258	117.063	11.1665	10.4922	9.69873	42.4126	97.8472	5.10303	11.5933	29.0122	11.915	4665.05	13.7202	21.6216	10.5288	6.75586	11.3291	9.96826	10.9888	9.14697	12.1821	13.2832	13.9746	51.3648	7.08301	7.16594	3.53861	4.66482	14.1584	3.90535	5.08594	4.14006	4.9825	5.57407	24.1912	5.02839	12.0159	54.8086	4.29861	4.10062	7.57854	14.3024	6.06077	4.15771	5.54695	4.28609	10743.4	5.67811	5.10276	4.42187	4.8824	5.29383	4.48749	4.96439	8.15881	3.36166	6.25823	2.00977	12.9218	4.9171	2.53467	2.89941	26.1885	25.0537	4.50488	3.9922	7.20947	2.97364	3.15772	20.5762	4.03125	11.6455	3.08935	1	2.43409	7.18604	9.60889	3.06738	2.48535	3.15772	2.125	2087.35	3.87353	4.33691	3.73047	3.708	2.16406	3.80566	2.03222	4.46875	1.55859	3.82325	2.49169	14.1445	11.8096	144.524	15.0254	562.937	498.144	1112.62	97.1538	1337.19	10.8906	32.5942	967.621	345.61	1348.73	60.8345	31.6406	31.2114	862.48	4763.48	83.3945	29.6895	7193.84	182.01	167.475	607.79	322.211	30.4751	80.8184	31.2349	2330.9	32.0269	320.012	32.7505	61.6514	116.552	1017.96	61.2602
1100	3	9	wP	non-infected	35.8013	69.9233	43.2856	231.127	313.531	39.9131	13.6562	7.59814	5.33203	53.4043	16.4243	76.2222	4.42139	5.62256	5.94092	21.3867	125.53	5.71534	4.8711	8.6084	6.39209	1304.65	18.4741	9.07031	3.79004	7.1543	5.23486	11.2671	4.53223	6.9917	5.70263	4.54297	13.9326	74.9551	5.05566	36.3535	4.13526	3.41211	15.8945	4.84131	2.97413	4.41992	2.28661	2.44336	9.32861	2.61133	13.5005	1.958	2.2085	2.46436	5.51221	13.7607	3.21094	1.9292	4.02881	3.39062	7.45947	38.977	3.54004	2.78613	1.69385	2.77246	3.63037	2.50098	4.49804	2.0581	3.28125	4.24512	12.0005	3.94873	305.431	447.995	76.5654	1812.11	128.652	57.0127	351.649	9.76807	22.2422	886.137	404.838	915.934	219.877	23.5386	22.6157	724.221	2492.52	53.9072	23.2114	148.978	460.421	1142.25	180.352	106.713	23.3276	49.3809	23.2358	1814.39	26.6304	147.633	24.4561	119.088	1269.36	1068.12	47.6055	79.3643	40.8647	25.0327	1000.32	77.3701	19.6035	81.7285	6.71142	9.43262	352.106	150.921	703.352	55.7939	8.75927	9.42578	191.964	1357.08	11.4141	10.207	33.4004	92.2598	139.49	34.0869	28.9688	11.1475	8.11035	9.97558	669.117	9.78222	17.7798	10.6875	13.6309	98.2427	460.288	13.3867	56.5166	14.502	15.271	110.542	19.3892	15.2319	24.0864	4.79395	9.05127	118.829	55.0864	120.831	40.7451	9.53857	10.3262	64.438	159.954	57	10.2793	32.2324	137.173	67.5806	34.5405	57.0083	10.314	201.079	10.7988	24.1484	11.1045	16.2793	10.7324	26.8799	20.3428	86.7319	28.7979	703.342	607.085	152.155	3457.8	7600.26	387.441	162.937	7.52735	12.3911	789.33	103.299	795.807	19.876	15.1113	17.5967	215.29	1288.7	40.9976	16.5132	66.6362	66.7173	10938.2	132.937	57.2749	17.3091	25.2002	15.2104	242.422	19.2598	34.7144	16.5522	19.273	192.137	771.886	28.3247	28.9268	6.54247	9.99805	106.959	97.1978	9.81104	11.603	3.42871	4.87256	64.4805	7.15137	39.4834	9.91846	1.85058	3.75977	18.1016	86.9302	1.33984	2.95655	3.53955	6.3208	3650.35	5.55469	12.7881	2.92382	6.55957	2.71631	6.19482	2.47998	2.5498	3.67236	13.5693	7.31836	13.5967	1.50147	48.4247	39.3286	41.8338	680.72	913.579	26.334	22.2148	5.41756	8.06773	169.986	23.7696	174.894	8.54639	10.0789	8.59965	78.4657	139.586	9.12669	8.93408	18.8082	18.6709	7042.22	24.5082	21.7615	9.5957	9.48298	9.5912	26.0651	9.28763	11.8834	9.4769	7.41594	36.9531	120.154	8.90489	7.61768	3.10889	29.5454	42.3472	516.102	5.96778	5.72851	2.11622	1.99658	15.6655	6.60401	34.189	1.78662	2.62842	1.63379	7.09326	47.5054	3.48096	2.83496	6.63232	3.66846	160.779	3.42138	2.77344	4.48535	2.05371	4.2998	3.96435	3.21288	2.8916	3.52051	2.9873	1.85303	8.16602	4.94678	487.009	675.845	622.304	1632.71	430.1	52.4507	351.079	9.53564	19.3799	665.353	350.034	790.89	301.666	21.0513	20.8774	1115.27	3423.29	63.3247	21.3125	8546.76	702.162	2411.89	172.802	117.565	19.9438	78.2271	17.4922	2963.07	20.6802	163.527	18.2852	223.53	937.33	1321.29	47.1167
1101	3	9	wP	symptomatic	152.164	114.204	34.2895	294.424	312.277	163.048	13.2915	3.73438	7.29931	51.4443	21.5054	69.4507	3.8042	8.4336	6.96973	101.743	153.483	8.6958	6.93262	10.9473	6.26221	6690.46	53.3677	10.9844	7.76367	2.78516	9.16699	9.75195	7.92383	8.4419	7.71631	3.26514	13.6631	52.4829	50.479	6.77833	5.00586	2.96729	10.4023	3.14209	1.75879	3.34668	2.25829	1.40381	8.88672	2.93701	16.585	1.98144	2.24121	2.37207	12.4785	26.2769	4.9375	1.35498	2.1333	2.17139	93.2876	4.06152	4.00342	2.93359	1	3.13428	2.69629	1.20655	2.04296	1.88232	2.3501	3.88964	15.5615	4.3872	73.9702	17.7573	33.6992	290.833	133.014	44.1035	108.467	5.93164	16.292	302.17	279.616	482.656	80.2344	13.9219	14.21	278.779	4823.18	180.176	14.0674	121.247	109.358	125.348	186.856	75.2153	15.6719	64.5259	13.9663	178.562	16.2676	83.8379	14.8789	442.342	214.867	558.205	22.377	34.2949	5.46777	11.4268	112.139	123.099	10.6597	45.124	3.96826	5.07617	88.8916	136.871	395.36	12.293	4.2583	5.05956	128.063	3364.44	20.7373	5.2168	30.1978	32.5654	16.8545	35.209	14.8076	4.65527	11.0547	6.97802	81.5591	5.32812	17.6382	5.19825	80.8467	18.8628	323.5	5.44971	31.1006	5.09521	10.2231	45.7041	12.0151	12.8574	12.2876	3.9917	6.58594	47.603	31.0059	76.8862	20.2324	6.07471	6.15918	52.5215	104.289	46.3291	6.03955	16.2744	42.1133	96.1221	17.4214	13.043	6.62842	71.4751	6.41162	16.8931	7.04834	6.39942	7.44384	23.3179	12.269	54.209	12.5205	127.768	267.733	30.1997	2275.9	7352.13	749.673	63.3569	5.96875	8.85351	331.901	67.3428	304.616	3.41602	11.5859	9.17823	237.9	837.606	33.3237	10.6865	35.2109	10.8857	16307.2	35.0552	28.6811	9.64794	8.56544	11.7651	20.6406	10.7119	7.83252	9.71875	5.54297	17.1821	153.389	33.1675	10.2813	2.93798	7.72022	247.808	11.9927	6.2793	7.93066	3.24756	3.3374	25.477	2.58496	3.16358	8.63378	2.86328	1.4585	7.76319	62.0527	5.35205	3.39307	2.07226	1.27637	4.1709	2.32373	8.53223	2.44629	1.80859	1	2.09131	1	4.33008	1.80127	11.998	6.19337	7.20264	5.45019	173.49	5.2266	19.8123	250.411	1283.03	75.3882	10.745	4.94051	4.5731	36.2752	12.6563	49.4827	5.80811	5.84548	5.06449	15.8451	56.9181	6.66722	7.57373	8.79939	8.03658	15204.7	9.42664	6.32884	6.0542	4.44538	6.85145	8.05634	5.90873	9.01672	3.76254	5.95549	5.63574	22.6152	10.0611	6.52881	30.8306	24.6558	10.0684	3.35058	3.09863	3.87939	1	2.63867	6.11425	1.38477	5.07763	2.32325	1.47901	1.76806	5.44678	4.48145	1.19336	2.53809	3.12207	1.58496	570.639	1	2.05566	3.50879	1.72461	2.94873	3.69335	2.06787	2.14942	1.01464	3.02246	2.53125	5.39942	3.46876	136.832	8.63232	37.3667	275.507	379.458	37.1645	57.2715	4.02198	11.6885	237.137	226.606	398.341	69.4663	12.0923	8.70605	342.474	5584.96	195.849	10.0244	8775.32	145.427	209.998	199.184	76.8511	9.40918	99.9443	10.0205	385.606	10.6763	32.398	11.9756	673.017	203.543	670.194	20.6186
1102	3	9	aP	symptomatic	55.8013	406.287	71.0225	1323.38	215.081	95.584	61.209	19.3198	10.3643	155.985	71.9316	107.602	10.9355	12.1411	9.82569	83.0117	297.023	101.279	10.5825	26.5825	12.4019	1959.44	18.6538	34.4897	10.4575	83.9653	10.2104	23.5166	9.69092	15.5381	9.78223	16.0576	53.2432	64.1152	25.6631	6.10595	5.26123	4.13867	16.5947	8.50488	3.05469	5.89843	2.729	3.1831	18.4321	5.29688	28.6099	3.13232	3.6958	3.27979	17.1982	16.8789	18.2227	2.65576	4.74512	3.7627	6.30175	9.09179	10.4619	4.26465	3.5542	4.31494	8.64453	3.08789	5.43505	2.98584	4.83789	12.9995	10.6475	3.3501	250.745	112.106	215.706	333.836	240.977	233.818	164.839	89.8203	79.2134	561.381	2017.02	218.103	153.912	80.7129	81.2563	481.298	1989.63	847.913	83.0493	241.524	236.878	1113.79	116.566	282.986	78.4917	420.706	71.1162	1409.28	83.3203	89.7041	81.9736	1066.13	546.87	481.866	117.461	96.5225	31.0303	202.683	187.429	83.4688	132.973	87.3828	46.3105	37.4458	200.438	1075.16	32.7847	38.4507	38.4897	35.7895	193.675	1264.52	270.704	38.6304	124.447	78.4912	180.424	41.4858	85.2983	37.2222	146.735	35.1523	494.442	39.0859	23.5547	37.4648	411.862	107.422	1	58.4702	48.6484	23.9014	17.8379	178.153	28.8135	17.5703	28.7768	5.73194	10.6567	126.657	163.784	55.4531	15.8286	9.44433	9.55957	126.771	350.25	99.3203	9.48731	81.8706	35.7295	207.476	40.564	36.1709	10.627	58.082	11.1367	113.711	10.5122	12.5947	10.2446	341.306	63.8047	51.7153	11.3389	869.986	16.417	39.9424	198.734	43.7842	34.4136	81.3897	8.0498	16.3545	484.065	53.8369	92.8301	39.0151	17.3984	13.9155	128.995	476.785	215.608	13.0625	98.6245	17.6143	401.949	35.1025	83.6743	14.8984	23.3706	13.1543	23.5234	13.3193	15.8936	15.7539	11.8462	51.022	123.856	21.3677	32.9951	3.41357	5.7168	34.9175	13.0415	4.54981	6.45068	3.0581	3.44726	17.8965	1	5.62256	7.11523	1.76758	1.90332	8.48095	24.0923	1	2.12305	1.09521	1.03613	276.372	1.37256	3.55615	2.52294	1	1.5332	1.11378	2.20849	2.74707	2.09668	9.2373	1	4.53711	2.81397	5.17864	6.51078	12.4495	7.43625	10.7642	6.39404	9.21232	6.65096	5.94614	23.7131	5.16316	3.81524	10.3457	5.69508	4.13675	10.8754	1.64562	7.56028	7.32422	6.71785	5.66353	166.741	6.84998	8.30052	4.91797	6.75983	7.69374	7.80829	5.0264	10.1715	4.24545	7.66692	13.9863	8.58587	7.77306	29.5171	3.71631	43.5132	150.667	3734.03	9.86084	11.5586	7.24073	5.01514	50.0395	12.29	83.1636	1.80469	4.36914	2.25781	13.1025	137.834	4.15479	3.76123	10.3213	5.57617	9180	10.9219	7.38476	5.49414	4.12646	4.41601	5.5166	5.84765	4.18994	4.06348	1.64258	5.45605	24.4541	6.81983	195.26	180.045	1866.6	190.708	1073.26	212.218	271.728	67.4282	115.502	605.099	3099.36	292.917	771.017	108.633	107.039	523.327	2741.16	902.261	97.5542	7932.8	814.421	2255.83	133.759	541.317	98.6694	1087.66	109.301	3868.14	111.427	113.545	111.924	2246.04	571.204	1020.32	131.448
1104	3	9	wP	symptomatic	4.87695	2.97706	4.30713	19.3931	8.21191	1.91406	6.67676	1.90968	2.15917	11.3179	1.59228	5.63037	2.75196	2.55908	1.96387	2.19678	56.1025	2.89062	1.6709	2.29981	2.85401	8.4956	1.99512	4.18701	2.75733	2.25196	2.70214	2.48145	1.5791	1.73877	2.53027	2.69043	1.96679	10.7998	2.4956	6.20752	2.3374	5.43945	34.9878	167.077	4.84717	11.2178	1.80907	2.16944	44.834	8.98047	25.6465	2.16796	3.1792	2.69971	9.51953	34.9082	9.61718	2.03223	5.22949	3.6709	6.31884	8.08447	5.82617	3.56445	2.83399	3.90869	5.81299	2.94531	3.66748	2.98096	20.3809	5.87646	35.0444	4.56103	61.2065	23.0815	39.3281	347.891	227.052	35.3916	263.926	4.99804	15.3149	740.179	170.613	336.433	185.603	12.8042	14.1489	601.015	1072.99	48.2207	14.1533	308.817	97.7954	51.8394	99.6811	69.6108	14.248	40.5527	13.9688	312.783	15.6538	91.3887	14.9634	80.5024	170.004	690.864	75.8877	29.6973	8.16211	19.127	227.95	183.023	17.3735	63.915	4.88916	8.26221	193.793	111.998	322.536	36.2319	9.03906	6.91259	280.97	1117.49	16.3325	8.5586	98.9824	38.5029	17.856	28.8589	21.6099	8.73633	11.251	7.52343	163.531	8.25488	34.6465	6.40039	20.5166	27.4595	468.713	11.4619	29.8672	3.52636	9.42822	52.7661	7.42822	9.04932	12.4458	3.25977	4.35303	40.8071	25.625	38.4141	8.34326	4.74609	3.58544	22.8271	97.7232	41.9336	4.70752	44.9185	17.0864	6.86865	16.1797	12.0181	6.17042	42.314	6.0835	19.2085	4.80273	7.0083	4.96679	6.01123	10.0508	48.8003	7.07325	613.738	13.3052	45.1987	4704.47	3526.41	59.5225	321.092	6.68164	11.041	2842.51	103.875	343.686	7.14356	14.7969	13.1846	100.408	718.104	49.3794	14.5142	56.6289	15.5449	6294.58	40.0581	86.0181	12.9609	13.2432	14.4712	41.3569	14.9365	13.4018	14.8042	18.7935	27.6611	480.679	43.269	10.5205	5.46532	9.23145	56.7114	15.9478	8.52686	7.93163	5.32324	4.31542	31.8408	5.59033	13.5435	12.2153	2.88135	2.38038	6.95898	54.8223	3.92286	2.60449	5.05567	6.95752	14.7051	4.56641	14.4097	2.51464	10.0703	1.76074	4.18701	1.83252	4.23145	2.50586	16.0391	4.67334	5.99902	2.12256	25.0634	3.74564	10.7195	490.571	478.765	6.23486	9.40861	4.90633	3.35825	20.4832	5.01765	19.6107	8.25195	3.76296	4.25053	8.59807	20.3082	4.09593	5.5586	7.39021	5.53121	1723.81	6.19715	5.19798	4.66943	4.60261	6.7953	5.14179	4.47464	9.32482	2.47983	8.33684	4.50244	12.3588	7.26525	1337.25	5.49756	110.54	198.187	539.396	8.29102	1.9834	14.4541	3.11621	16.6855	5.44678	37.249	2.8169	2.83155	2.76856	16.5527	22.8037	2.51123	3.87305	6.39405	3.29492	11570.5	5.89746	10.5049	4.47363	1.57275	3.44629	7248.7	1.68457	6.5752	1.69922	1.49902	2.15283	14.7471	11.7192	60.5889	11.1035	87.0391	320.517	602.776	33.9644	222.235	4.41162	14.1504	389.304	165.553	325.708	263.796	11.3179	10.458	890.547	2120.82	37.1436	11.3423	9577.63	70.4019	62.8159	84.5811	77.8945	13.7603	48.6274	12.0562	605.582	12.1431	98.8047	12.1777	126.467	101.334	934.536	46.1733
1107	3	9	aP	symptomatic	5.53955	3.55567	4.20411	5.64795	7.49267	2.04101	2.69385	1.14892	1.90527	5.7793	1.43261	3.4873	2.68506	1.57226	1.86377	2.67089	29.1836	1.95801	1.35644	2.4375	2.12159	36.6294	2.94141	2.54736	2.84375	1.58984	1.64306	1.13184	1.78759	2.48096	1.92089	1	1.49073	8.94825	1.85595	3.92237	2.94287	5.0166	35.7959	23.749	8.41651	4.84961	4.25244	2.71386	32.9717	8.02491	74.8559	1.90185	3.1123	3.76905	71.6489	14.0273	13.0518	1.97021	4.43798	3.11621	8.69287	5.37695	8.03955	2.71778	3.03418	3.22851	4.94238	2.77051	5.49316	3.01513	3.95996	6.48241	39.7295	5.59814	82.6299	26.8931	72.0605	418.197	270.829	93.3252	193.557	6.22803	24.3657	480.093	618.504	791.263	190.545	23.1396	24.3594	741.243	1227.76	117.565	22.3726	156.175	148.999	170.867	125.936	254.196	24.3257	49.2354	23.5591	436.481	23.0737	248.811	24.7817	168.5	394.199	778.706	53.1577	28.9307	8.95215	23.0562	246.41	243.177	22.9419	55.4736	5.20556	11.064	223.941	394.989	617.162	44.2178	10.9731	10.5547	288.347	1268.61	101.23	10.2148	56.377	74.541	25.2051	34.1045	72.229	10.6245	11.2153	12.9058	204.505	12.2876	31.2964	12.6582	73.98	45.7192	512.787	20.627	28.6104	3.92626	8.83106	84.7715	19.0288	8.76514	16.4419	2.98291	5.80322	69.1929	57.5322	94.1465	6.45215	4.89942	4.5542	39.4766	120.706	28.6821	5.44238	34.6597	96.5425	6.70264	18.7759	16.4995	5.37744	13.4004	5.43945	39.5972	5.07959	9.94482	5.00244	136.683	25.8418	60.0215	8.92139	1254.44	1870.54	24.3852	1539.75	3217.27	239.051	55.146	5.30078	9.86425	551.62	44.9751	793.752	4.27832	11.1382	9.1836	130.438	454.156	52.7646	8.55615	38.6333	17.4229	10237.1	20.7383	53.7305	9.08691	12.8672	10.1807	40.3911	9.60987	10.4624	9.17383	7.87793	18.2813	226.187	31.0967	153.875	7.42334	17.7246	5663.61	3568.72	16.5078	52.002	4.25195	7.98633	559.313	34.8276	214.018	8.57764	5.37011	4.18506	20.3374	201.794	25.7769	3.8833	17.333	9.14502	7497.42	13.6865	21.2354	4.68798	5.01953	5.38721	7.63575	5.24707	4.86718	6.03174	14.5352	11.2461	105.892	31.0811	64.9887	21.6807	20.3455	51.4211	13.9615	7.73828	5.51066	4.51814	3.29673	14.9002	5.3448	23.7239	3.9414	3.67019	3.77592	8.17766	9.88781	5.4553	4.80957	5.62166	5.29342	5452.62	4.66443	3.66136	3.7666	4.5113	6.31288	5.03681	3.05521	6.96349	2.952	5.92962	2.43994	14.1249	8.74474	45.6011	128.671	43.3247	232.773	127.667	8.22559	2.05761	5.66113	1.90625	3.9375	3.34912	7.08984	2.49073	1.07959	3.26856	11.9463	14.3604	1	2.61329	5.81201	1.59961	3492.09	1	2.28223	3.99903	3.53271	4.95019	4.95899	3.29883	1.98925	2.32422	1	2.93018	8.76855	6.07862	106.967	9.97754	444.318	374.788	563.791	81.5981	175.063	4.41602	18.3848	421.748	427.957	857.233	201.65	15.8682	13.5615	1017.88	2166.38	132.319	15.2886	9683.12	234.174	228.334	72.5645	215.263	15.7939	68.2188	14.6558	806.955	15.8262	281.977	15.6855	254.814	338.762	1083.12	31.1113
1108	3	10	wP	symptomatic	116.181	173.182	31.5142	1208.87	247.052	246.79	26.7236	4.71533	4.75634	40.665	17.4492	112.297	3.92969	6.25976	5.63378	43.8603	102.542	9.2627	5.50048	10.7334	5.92042	295.673	16.9395	12.1367	7.31836	3.11572	5.24024	22.854	6.44922	16.4785	5.53418	6.38623	16.1919	48.1704	15.082	2.54248	1.33496	2.37256	4.89356	4.76319	2.39209	2.87011	2.64013	3.07569	3.72851	2.70655	3.64452	1.51025	2.02832	2.34326	3.35449	4.06396	1.91846	1.52246	2.19824	2.84082	1.86084	4.68848	2.64306	2.95996	1.56739	3.40967	2.37744	2.0542	2.59522	2.04785	3.83496	2.76562	6.11085	3.41162	373.054	115.477	91.356	485.143	31.6494	79.4453	162.303	8.17139	33.4492	1942.25	188.259	385.992	22.4707	34.3008	33.4229	613.534	1514.97	70.2749	33.252	107.023	106.09	99.1226	75.5933	73.3042	34.0366	22.7495	32.6387	93.7134	34.0278	446.597	34.8174	141.551	111.244	1261.03	36.5767	335.202	108.394	173.215	508.799	108.561	166.538	298.669	25.2192	84.5825	1140.03	269.477	529.878	22.7969	83.6416	80.665	801.129	2706.43	35.8535	82.687	269.963	211.226	45.2778	151.276	152.021	89.3042	38.6548	81.0615	196.773	83.8271	215.079	80.2705	76.7065	159.955	1634.62	32.2119	49.5933	15.9653	9.5625	189.732	29.6143	25.3301	10.3003	4.17578	5.74951	31.9819	18.3574	49.4316	6.48926	7.22266	7.2705	23.1748	47.0366	39.8784	7.51758	18.4424	25.2266	28.2979	13.9429	11.46	7.625	27.5908	8.3462	14.9629	7.91015	7.55468	6.83691	5.83008	11.0757	34.8701	6.64503	55.2222	394.173	18.9355	4765.79	2151.11	694.793	15.5552	4.39697	6.49218	60.3779	17.6645	143.88	1.2295	6.22705	7.14161	30.0161	146.616	9.25977	6.26171	14.4585	7.26123	1421.97	11.3706	12.8691	6.58691	4.49561	6.54395	9.0161	6.85547	6.68896	6.77392	4.5166	6.33789	39.8149	11.4985	26.231	4.00195	7.88477	2411.86	876.942	10.7412	16.773	5.37158	5.18359	142.559	9.3169	48.8413	6.98877	3.24756	3.12891	11.2588	88.6157	12.5459	3.60547	7.75195	2.7456	2759.94	6.11085	10.2939	3.08691	3.3711	2.3379	3.16065	2.208	3.82715	2.80078	11.668	5.1045	25.6577	11.647	11.2597	5.80472	5.88942	458.296	11.3844	8.54004	5.62199	3.67293	4.30796	4.66188	4.3365	7.83917	6.23095	3.97878	4.28178	9.61272	2.04015	6.32151	5.37256	5.9449	5.30025	30.1236	5.52186	6.04857	5.16455	4.38728	6.49256	4.76776	3.72123	10.8385	3.93832	5.85149	5.71387	8.33781	5.35216	2.31202	2.40088	16.2998	4.27685	1.83692	2.72657	3.01855	1.63916	3.65284	3.91699	1	2.59668	2.3457	1.15088	2.48144	2.3794	3.89062	1	1.22754	1.49121	1.31153	3.4165	2.37158	1.47851	2.63916	1.8706	3.8291	2.32519	2.02783	2.21972	1.36034	1.39502	2.07129	2.71924	1.33497	445.121	130.962	451.004	610.637	90.1699	77.2705	142.331	9.65675	33.7441	1036.55	160.503	462.601	44.438	32.2075	31.4189	730.256	2312.64	77.3271	31.0576	8281.85	179.301	148.973	70.8613	87.9902	32.2388	34.3682	28.6348	229.583	33.1992	596.778	31.71	336.376	110.326	1574.56	33.6094
1110	3	10	aP	symptomatic	14.0234	8.37305	9.61133	84.2314	229.924	7.55761	8.90039	2.08155	2.52637	45.4795	6.03759	21.813	2.60839	4.03613	3.2251	13.1562	78.7051	3.71728	2.26856	4.33301	3.8374	88.5181	8.0249	4.13427	3.64258	2.61474	3.36914	3.95215	3.20264	2.49121	3.07324	3.91895	6.9336	22.8735	3.37939	1.83106	2.35839	2.27344	5.1372	2.23242	1.46631	2.44532	2.96972	1.68115	4.28515	1.97462	2.66308	2.13965	1.38134	2.03809	2.02246	3.55127	2.58349	1.44336	1.76025	1.95801	1.60888	2.31494	2.14893	1.17871	1.57764	2.98486	3.52393	1.50684	2.95752	1.96289	2.31152	2.18798	4.03565	2.31299	47.9966	11.415	22.4878	730.673	46.8501	20.7148	124.44	9.92041	10.3916	384.334	94.8052	537.167	46.041	9.44971	9.83105	645.167	1182.05	22.4048	8.5	66.7046	31.8062	27.7349	65.3745	37.9702	9.84668	14.4819	7.49414	143.23	9.08838	21.3916	9.31056	32.4404	101.68	456.415	18.2656	25.8379	4.80175	15.2754	651.749	91.8506	15.0972	80.7847	5.44922	7.05664	378.542	45.9795	403.702	16.3618	6.94628	6.89794	488.441	970.519	9.57812	6.31983	27.832	12.3472	17.332	26.2651	20.2485	5.51025	5.50195	8.00439	53.3569	6.90332	9.24854	5.77344	8.71484	32.8911	171.303	7.35645	13.2944	2.81836	5.13965	84.0352	7.97119	5.69434	10.2368	2.77246	3.07666	61.5337	9.17285	17.8584	4.49024	2.74707	3.36181	22.6294	36.939	7.11084	3.72901	7.90967	7.27588	3.68457	7.70019	5.3374	2.81787	6.65333	3.43262	8.57373	3.09082	3.85254	3.65381	3.98877	9.09131	14.5063	3.81348	19.5249	5.8877	12.9507	171.491	1236.46	17.3306	12.2993	5.84961	4.01367	107.801	19.2515	72.2105	3.07812	7.24511	4.63526	21.4575	163.857	4.72461	6.22607	17.6836	14.0459	75.7578	10.5337	19.293	6.0581	8.03271	5.10498	9.76269	6.22608	6.4038	5.00927	3.75683	8.39307	22.2817	6.7666	847.4	3.78466	8.8501	227.344	2498.81	6.35303	9.87792	3.59473	3.82568	62.4438	5.20069	40.3779	8.3833	1.91845	2.66601	17.0762	97.8364	2.74951	2.71143	3.1704	2.88428	61.812	3.89746	10.0688	1.98047	3.8125	2.37403	3.03565	2.12842	2.55664	3.0918	12.4302	4.3291	19.293	5.45167	3.65129	3.51908	4.24294	29.0202	12.8936	3.80615	3.90715	5.27547	4.10434	23.1394	4.12019	6.12774	6.82763	3.44704	2.95365	6.14202	14.9366	7.63206	3.40478	4.38582	5.65377	14.608	5.32557	8.36302	4.0625	4.56062	5.52919	5.35907	3.58598	8.85802	2.431	7.46282	4.72461	7.43694	5.86193	1325.5	4.45752	27.3452	806.722	4296.28	20.752	17.7856	3.02344	3.88184	50.417	15.5552	76.0293	2.15284	3.01123	3.50391	11.1162	151.625	3.91212	3.2749	11.5396	4.43457	14851.2	5.64062	8.02832	3.77832	2.17676	5.12451	11590.2	3.64014	4.08496	3.33691	2.45068	5.63379	33.4526	4.87647	96.3184	7.89209	231.124	758.975	116.732	17.3218	104.925	25.5122	7.8418	412.227	67.4512	416.386	72.6728	8.37842	8.23046	898.238	1785.52	30.3076	6.48731	7347.34	51.5679	22.5146	78.9453	52.3735	7.83056	20.605	8.39258	211.723	6.86572	15.0469	6.91943	60.2046	109.029	344.573	18.9058
1111	3	10	wP	Asymptomatic	33.3745	13.8579	19.249	164.937	184.024	11.937	10.04	2.53565	4.35253	26.8633	7.18505	39.7969	2.72412	4.96973	3.31201	55.5298	79.6025	3.2041	3.94335	5.91358	4.10401	273.235	14.0098	7.14062	4.00977	1.7251	4.21973	27.0664	2.88086	3.70166	4.81884	3.80175	8.57568	32.4844	27.7275	1.99658	1.60791	4.28174	14.0938	271.53	2.48291	2.91992	1.5	2.08349	7.63476	3.24853	13.8994	4.00195	2.06934	2.12842	5.3125	13.9477	2.32227	1.75879	3.02929	2.95606	3.07031	2.63281	3.19433	2.03418	1.31153	3.33056	2.26953	2.07373	3.99267	1.98194	5.08252	3.11962	9.59033	3.99805	155.658	98.29	68.6592	660.516	385.028	81.6846	286.543	8.73828	32.0483	502.748	676.235	1121.44	28.4785	30.5879	32.0698	1310.99	2340.63	106.537	29.1157	277.306	88.1655	96.0493	172.706	98.3979	30.436	88.5366	32.3789	392.923	33.2593	53.1807	33.8848	218.474	441.198	803.338	108.89	167.861	18.5664	46.9395	514.594	772.354	48.6929	219.164	8.08496	18.0356	379.59	618.621	1310.27	26.1826	19.8203	20.5293	1394.21	3489.23	83.4541	21.2197	157.679	66.855	36.9819	100.358	59.1084	20.6509	63.1191	21.0083	479.041	22.5176	28.376	21.2261	233.172	170.437	819.14	62.876	22.4863	5.08496	10.0303	56.6387	10.1411	13.1607	11.7983	2.66602	6.64843	33.2002	30.5811	55.4116	6.79981	7.40967	7.33789	43.3013	114.865	107.067	7.30469	15.2109	45.3994	4.83106	16.1367	15.2661	7.56152	80.2793	6.66504	21.7739	6.54052	6.11474	7.17968	40.4814	17.6782	66.2559	10.7744	1824.48	5.21241	17.8599	590.002	4505.12	18.7139	16.2554	3.19921	5.32617	87.8096	19.7427	137.66	1	5.12988	5.00489	39.5747	222.348	8.68652	4.25048	15.1431	5.09327	1567.92	14.3735	11.5625	6.15185	4.49512	5.2998	11.5967	5.33399	5.66894	4.73828	7.01953	10.249	57.7139	9.96435	21.2603	5.39989	9.05909	193.521	24.4902	8.99023	9.58643	3.81054	5.45605	91.0078	9.7417	42.8013	7.02246	3.00391	3.82862	28.082	73.4893	9.27978	3.0459	4.89941	1.62793	1760.4	6.14698	15.7744	4.82617	2.63184	3.16406	3.91944	2.91162	5.24414	2.93115	9.22852	5.35596	24.9097	7.52784	106.118	4.64457	13.1839	46.3479	615.314	5.43066	4.52141	5.35261	4.29624	12.9832	5.25935	12.9466	5.81104	4.81618	3.22806	7.30071	13.5001	4.57298	4.19726	6.4488	4.63375	92.7334	4.9828	5.67942	4.78076	4.34187	6.00721	5.12665	3.73783	7.28332	3.63852	8.76555	4.20752	8.16496	6.26427	1.1001	2.41211	3.12061	33.3599	2.50097	1.47461	4.73925	5.86621	4.02295	7.97998	1.90625	2.21826	1.77295	1.64698	1.63281	2.4834	2.42773	3.73584	1.34669	2.96338	1.24903	5.104	2.27832	2.15088	2.69775	1.00781	3.07275	2.27539	1.80273	3.25732	2.48632	1.32032	1	3.44141	3.77978	346.901	95.2695	699.145	708.517	1141.68	76.314	216.268	7.27442	26.395	451.962	630.38	1103.59	64.8838	26.5737	23.1914	2435.46	3495.68	113.307	22.7207	8351.36	134.156	154.522	165.079	115.004	33.9629	116.757	24.7256	676.155	30.2007	43.0938	24.7061	384.097	260.219	1073.84	102.186
1112	3	10	aP	symptomatic	5.97852	2.5376	5.70264	11.6475	8.71533	4.43164	3.30127	1.4668	3.3706	10.1309	3.02197	6.86621	3.23779	3.80518	1.4248	5.57666	17.7998	2.04297	2.32324	3.78321	2.41016	6.65429	2.73144	3.71581	3.34864	2.66992	2.80322	3.49317	2.76611	2.0503	2.16552	1.95166	2.01172	13.3364	2.35058	6.00635	2.26026	5.9165	78.6079	31.416	5.01905	8.18067	2.81445	3.24805	61.1982	7.41113	46.4419	2.70215	4.083	3.74268	23.043	38.3262	3.08692	3.02685	6.95117	4.25976	5.87256	8.39648	7.44531	3.03808	1.57911	3.99951	7.49121	3.5708	4.03759	3.521	4.0459	13.2925	54.5693	3.80615	79.3242	20.2148	52.7407	877.793	391.148	61.8027	296.333	4.95849	26.3936	872.08	354.73	737.518	82.4893	25.374	24.687	891.29	4498.7	68.2842	23.9429	128.235	94.2983	53.1509	162.426	142.234	23.103	67.4292	22.4404	1310.73	27.7773	132.93	26.5606	330.883	547.912	728.587	169.245	33.9116	5.29639	22.7124	536.033	299.855	19.2691	74.3906	3.93261	7.6289	297.938	248.601	708.202	17.2212	7.93554	8.16991	431.353	3423.83	18.8486	8.33887	46.6011	54.1084	18.0806	35.3765	31.5122	8.42822	14.9937	9.04003	815.617	8.74853	16.9082	7.64502	86.2295	61.7163	453.72	25.9941	26.9331	4.67675	11.6562	120.589	11.3735	13.1753	16.4424	3.75196	7.19189	83.8823	29.3955	89.7725	24.4673	6.90625	6.71143	47.374	173.29	65.2681	6.52735	23.7593	67.1592	7.42139	22.7446	17.624	6.36963	51.9219	6.75342	25.9312	6.76123	35.8867	7.40137	25.0537	18.1099	89.9023	10.5239	67.334	14.0732	48.1084	662.299	940.502	53.9629	73.1602	12.0146	22.2832	593.708	72.1719	491.09	9.9956	22.1035	20.6724	181.236	441.484	65.3462	21.3315	111.027	25.8545	4765.17	40.1025	75.1382	21.4204	16.8188	21.3311	56.687	20.46	16.9932	20.0801	11.063	48.6831	290.839	747.591	14.9199	6.19335	8.74073	40.4165	12.208	9.53759	8.11523	5.3291	4.43847	38.1274	7.79786	10.2891	12.8555	3.50341	2.57959	8.59521	47.7783	2.68164	2.86866	7.5249	7.08692	17.6411	5.2334	18.2798	2.51611	4.92969	2.10059	2.19678	2.63427	4.11621	3.65234	14.0059	5.55274	10	2.54639	8.45012	5.9976	9.25368	144.48	26.3712	8.0708	7.38762	5.25349	5.05112	50.1131	8.45906	43.5716	8.68701	4.75075	5.15043	24.2953	37.4767	6.67405	5.48047	7.87556	7.91158	1282.25	12.0805	12.4348	5.87939	5.1153	7.16541	9.84931	5.4556	8.85118	4.44468	7.28313	8.53516	45.6113	78.0309	1.14014	2.16406	1	14.4004	2.583	4.54102	5.1953	1.59473	3.53663	8.7749	4.31884	8.76953	2.00732	1	1.51269	4.35009	5.56445	1.03272	2.45557	3.07568	1.58155	1635.85	2.96484	3.09375	3.07325	1.54736	4.57275	3.28223	3.4414	3.63916	1.75586	2.92871	2.14209	7.40479	3.46143	106.128	11.7847	420.128	747.567	756.327	59.6914	227.448	4.14258	21.8218	807.657	313.472	621.1	131.727	21.2476	19.2417	1121.55	4846.12	68.3613	17.1709	9369.93	143.173	69.9277	154.329	155.79	20.0444	106.739	19.105	1712.78	19.063	161.397	20.3311	368.2	434.208	930.729	105.965
1114	3	10	wP	non-infected	197.468	20.5991	47.2344	769.928	69.7187	60.3291	139.061	6.75195	15.4458	1125.79	52.1489	468.16	7.54785	15.2451	16.5859	202.601	234.099	16.1816	13.7305	41.1353	11.0391	1002.03	46.5723	54.7842	15.6152	7.8081	14.0215	24.4189	14.6079	36.5386	15.6904	6.42188	41.0688	278.197	31.0366	18.3701	6.14697	14.9219	130.384	13.9062	17.4902	73.7017	3.52148	8.13819	891.576	24.3081	119.854	2.12695	7.25195	7.92725	57.6826	50.0381	12.3594	7.33057	20.0127	6.96045	15.7954	40.3013	19.3335	7.53613	3.48926	7.16162	13.1475	8.69776	13.6382	7.8999	4.08985	17.7788	109.715	16.2227	107.913	30.0054	54.5225	1576.82	157.875	58.0171	128.13	11.8799	28.1929	873.535	292.542	949.577	183.424	28.4526	27.4145	890.864	1042.53	32.8564	28.7319	163.041	139.168	411.291	163.809	233.849	25.4453	17.7417	26.959	155.153	32.5781	468.619	29.4033	38.7612	239.533	581.026	292.357	31.2695	8.27832	40.6123	625.562	217.293	25.0796	51.2148	6.13525	13.0278	265.177	206.66	719.307	53.5771	13.4053	12.2808	375.305	864.213	9.25586	12.228	52.6484	38.1567	92.6724	33.8237	80.8179	13.4121	6.26465	14.2729	85.6621	14.4746	74.7627	13.1543	10.23	24.7602	473.892	118.782	11.0581	3.22363	9.9585	106.667	13.2461	10.6035	11.2354	3.85303	6.31005	83.3403	16.125	85.5347	5.86524	5.55322	5.85547	46.5679	58.5688	13.7046	5.56054	13.3804	10.5855	20.8438	13.2632	12.5522	5.33594	8.72315	5.72803	14.4214	6.47461	9.333	5.34619	4.84375	12.5376	26.6108	6.49951	2657.34	92.3149	224.008	3421.55	326.272	337.56	1678.07	26.7642	78.7354	20483.6	434.822	2768.64	1522.22	87.8193	85.4658	1229.92	1299.26	165.099	87.2476	402.001	88.9629	7590.56	393.932	388.56	87.3369	116.212	84.458	169.239	95.3086	230.032	88.7275	13.6943	202.851	2843.72	298.261	16.7065	2.48632	7.15821	142.978	22.4932	7.24903	11.1401	3.33105	2.59863	83.7104	2.06641	45.9346	8.99805	3.4873	1.70752	15.8608	57.4785	1.98584	3.16309	1.83594	1.62061	284.836	2.88575	6.70264	2.97363	2.93164	2.59278	1	2.18066	2.42871	2.77051	11.354	1.94581	14.5967	3.52002	189.516	13.1158	79.5862	1126.21	72.8746	72.2407	178.557	8.86726	19.7831	1528.09	61.6173	622.037	121.889	21.2327	23.1954	278.022	185.845	13.51	22.5947	52.3096	22.1333	3866.61	46.1268	79.3948	22.7749	12.1871	22.9457	31.3425	26.3814	37.1012	23.5101	8.60247	31.9683	254.673	18.4381	2.33887	2.85254	11.7319	8.02735	4.72656	2.83643	5.25732	4.31006	1.66797	5.50195	4.72462	5.10254	3.39893	2.13232	2.61329	2.52002	6.00927	2.65772	3.86719	1	1.01221	74.9233	3.06201	1.30908	2.32471	1.41748	3.09766	2.95166	3.21728	3.59034	2.2666	1.72852	1.79346	4.63281	4.77344	193.491	45.1035	545.723	898.643	496.259	97.4394	136.162	8.10352	45.9771	770.688	513.89	1063.05	381.186	46.6001	45.0947	1266.52	2339.18	39.0488	45.5884	9576.18	490.547	1583.49	236.277	520.253	42.2188	26.6011	39.5254	401.491	47.6606	1336.82	45.8179	81.272	155.042	1313.03	475.534
1116	3	9	wP	symptomatic	54.8931	42.5371	11.0049	145.613	34.5547	15.6621	14.3594	1.75488	2.96679	57.6426	9.31201	197.451	2.87109	3.65722	1.96973	13.6919	111.082	6.96534	2.84619	4.91504	3.3169	124.183	11.3169	8.38281	3.27051	1.89649	2.75976	6.24317	2.98096	3.71875	3.0918	2.22607	6.79834	68.73	5.23632	7.35693	2.84912	3.41553	42.7622	4.76953	3.25488	8.11377	2.47265	1.11719	40.8184	4.87988	61.0283	2.53516	1.73437	2.24365	9.02197	11.7852	2.84033	1.94434	3.81641	2.55078	3.46387	11.3911	3.25976	1.89746	1.93848	2.97754	4.52637	2.91065	1.95409	1.94384	5.50489	4.15869	24.4014	3.25586	36.1426	15.7544	30.709	612.062	64.8208	23.1499	128.964	3.64355	12.0474	201.501	129.924	616.195	69.8677	9.8833	10.9399	165.485	990.275	18.7192	9.76661	68.9932	32.3013	38.7568	57.187	33.0137	12.0474	14.7105	10.7119	167.763	11.0791	17.2461	10.898	29.1641	56.0952	599.631	22.4307	16.0635	5.68457	17.0352	532.162	94.3442	11.9307	36.3247	4.86328	6.25976	152.079	67.3643	818.809	14.0366	6.33349	5.02294	85.8501	942.627	8.61816	4.67627	20.9746	9.81006	20.0542	17.3291	22.8784	5.354	4.96044	5.98877	92.8774	7.44092	12.1519	4.65039	9.77832	17.4321	444.389	6.8164	7.70508	2.27099	5.22462	85.915	24.4844	5.52881	9.12353	3.21289	2.94385	39.8555	17.1548	65.6787	5.9375	2.15674	2.42286	20.3047	54.8252	5.31982	2.65966	8.44922	14.1885	9.56982	14.0376	5.40771	2.85596	6.62696	3.00196	7.79835	2.63427	4.1748	2.32129	11.0967	8.13964	21.8071	5.68115	238.614	13.7441	13.791	828.628	123.044	18.5874	125.772	5.1582	6.31933	662.218	30.0518	1101.25	5.34668	6.09472	5.11963	67.1362	348.576	28.0015	7.49755	24.3608	9.84571	3773.74	26.0298	34.75	7.29688	6.66162	6.83886	22.3711	6.72754	8.47461	7.27344	8.15332	15.0894	235.558	25.3872	14.1152	4.15771	7.11328	31.2778	19.7866	6.98681	7.27197	4.76807	2.03906	34.833	3.89893	7.79297	8.20019	1.79785	1.47852	7.88282	63.0415	2.64843	3.333	3.44629	4.84571	7.65283	4.05762	14.7915	1.65283	4.4961	1.57617	1.02247	1.71972	3.23242	2.04638	12.0693	3.24365	8.30908	5.26856	5.97746	5.8472	8.36452	96.9607	7.10262	5.45703	5.89885	5.22371	4.43589	14.534	5.86091	47.1434	6.12109	3.9573	4.11674	5.84319	6.91271	5.4885	4.78174	4.57771	5.28463	368.803	5.17079	4.74437	4.5415	3.62214	6.77137	5.5661	3.71879	7.98888	3.09799	8.34221	5.13476	13.2499	5.85997	1	3.06103	1	4.64306	7.37793	1.15137	4.0957	1.45167	1.82813	1	1.95362	2.48292	1.71485	1.39795	2.26465	4.18506	2.30224	2.62109	1.32422	1.85839	1.99072	85.4614	2.72167	2.11719	1.99511	2.29688	1.58545	2.88525	2.17968	1.51025	1.13379	3.375	1.59815	3.2295	2.11914	46.7227	11.1035	1214.49	706.778	163.028	20.2646	129.225	3.93018	10.314	233.629	108.795	1012.21	108.125	10.8804	9.06055	187.264	1824.71	19.6909	8.68457	10003.5	38.7866	76.3623	57.2607	47.2515	8.75244	24.4966	9.05175	309.725	9.02149	16.2148	7.80273	56.209	48.4736	1092.13	20.3257
1117	3	9	wP	symptomatic	7.45166	2.86182	4.69922	1.7002	8.27392	2.52929	8.09765	2.06446	2.5537	17.021	2.26757	6.58544	2.55762	2.77637	1.91211	2.85791	85.0908	2.5791	1.81494	3.18702	3.01075	5.11279	1.87109	3.05762	2.38574	2.37159	2.49902	2.62012	2.19629	1.98633	2.18115	2.73584	2.80078	10.0645	2.32861	2.75049	1.45703	2.80469	4.61328	2.21728	2.54688	2.45996	2.52538	1.11572	8.64502	2.26367	5.20214	2.52929	2.1416	2.25733	4.58838	5.50879	2.95606	2.2124	2.12793	2.26514	2.19873	3.06153	2.5249	1.23535	1.70801	2.78272	2.8872	2.18994	1.64306	2.67383	2.25538	2.91113	5.74219	3.20166	65.499	19.688	40.8403	313.714	989.245	60.939	46.6152	4.14062	33.8935	264.502	213.808	1114.65	45.4229	32.4268	33.5337	281.951	1393.07	81.0308	35.334	116.178	24.7153	45.9429	75.2017	84.1479	34.2046	20.8696	34.7822	518.587	39.2612	60.6865	37.752	8.73389	102.468	225.542	427.325	164.375	4.92627	18.2476	138.275	692.584	16.5146	31.2119	3.20898	9.89258	105.555	124.893	928.666	8.46777	9.9961	8.26757	118.375	1329.19	11.3047	8.46192	23.2939	11.0464	14.1616	15.124	14.667	10.1768	4.73877	8.97558	188.117	9.32617	11.6089	8.12646	5.05957	13.0908	113.938	92.4956	6.0918	1.61181	3.21582	2.29688	5.0249	4.07129	3.54004	2.38525	2.69482	14.3003	5.53613	18.4175	2.51758	2.32666	2.57373	9.54785	16.1284	3.66357	3.11231	4.17578	10.3657	4.10351	6.28076	3.70215	3.10156	3.46631	2.87842	3.83203	3.03369	4.41015	2.50391	4.16895	3.41943	3.19677	2.92236	4623.01	22.8604	98.9653	243.377	37.0439	117.733	750.723	13.5801	29.4839	6311.33	121.784	329.812	7.63574	29.3452	29.4902	110.621	173.177	31.4688	33.7114	112.746	36.7524	1111.85	82.5615	103.104	30.5244	22.0254	25.1304	46.4087	31.2051	21.7202	30.5874	7.03906	49.6577	843.344	70.4077	18.4849	3.34228	8.37549	243.315	15.4907	5.56836	12.3452	4.27637	3.32714	77.9487	4.8003	127.993	7.4541	2.42529	2.17822	14.8735	58.1494	3.83056	2.90723	2.85937	1.84766	521.428	2.27198	4.84863	2.2456	1.75781	2.19091	2.43604	1.67919	3.28271	3.33008	10.9023	5.3916	30.0923	5.41553	55.9408	7.4224	14.4212	22.3948	7.47664	14.5913	77.4628	5.72224	6.61606	238.54	17.7022	59.908	6.65918	7.27956	8.18656	17.1225	18.0709	6.75999	8.0127	17.6334	8.73189	70.0464	12.4813	22.8161	7.583	6.60163	12.1395	13.485	7.44388	11.3976	7.58481	6.49114	10.0879	77.9999	11.9449	3.01465	3.58447	7.94288	20.3589	1.85889	2.64942	2.4414	3.42139	2.27686	10.2031	2.43164	7.30078	3.38281	1.38184	2.03956	4.03711	4.5874	1.46631	1.05225	2.49072	2.83936	1036.91	1	2.31934	2.56445	2.26562	2.14111	2.51806	2.49707	1.04785	1.55322	1	2.25537	7.55078	3.8374	326.233	11.332	68.2329	201.395	1546.88	51.6216	38.1968	4.98584	32.8496	165.541	170.605	687.842	105.646	28.3691	29.2983	326.009	2074.36	82.2769	30.021	8639.25	33.1255	50.4282	50.3716	91.8648	28.29	36.9517	34.7847	600.2	34.2456	51.0879	30.625	12.6846	77.0703	294.899	323.32
1118	3	10	wP	symptomatic	29.6704	19.3389	25.9312	148.882	14.79	27.6797	15.541	8.99267	5.29199	115.208	29.0825	116.534	3.88623	4.86523	4.57764	26.6528	123.299	12.4653	3.88282	10.7798	5.88721	741.74	78.5747	13.7896	5.11524	19.5215	4.74316	11.7646	4.60205	9.55372	4.53027	9.98828	14.4238	101.241	7.85302	2.36084	1.57764	2.40381	10.5146	1.92481	2.40284	2.70411	1.93603	1.97706	5.10742	3.7793	15.7353	3.28076	1.7705	2.49121	3.23681	7.30078	2.09033	2.2168	5.18115	1.36914	2.01562	4.23242	3.56054	3.10888	2.43604	2.8291	3.15039	2.09619	1.65234	1.9336	1.91944	3.26073	20.0625	2.58056	132.646	22.0229	38.7217	143.411	22.2856	55.6406	42.8897	3.68359	14.0825	156.737	418.558	495.547	16.0776	13.4844	14.6426	247.329	534.178	28.2808	14.6084	128.37	58.5859	60.3569	58.1851	84.8901	14.6064	10.145	13.6465	188.888	14.9795	38.3638	14.2529	14.9521	48.8247	406.801	17.29	13.3462	4.61133	6.76611	33.2563	24.4307	7.91406	16.8525	3.13867	2.4248	27.1152	130.395	356.862	2.80078	3.08349	2.76562	59.4395	524.647	4.98144	3.04785	16.1606	17.7295	6.19922	10.4282	7.76171	3.18408	3.1416	2.94287	67.644	2.50782	6.83838	2.67334	5.3208	7.83887	171.886	3.19581	10.126	3.03661	6.63916	14.625	11.7607	6.63867	7.95654	3.0752	3.86865	21.4614	24.0303	61.416	3.68848	3.87256	3.16407	25.8062	71.0205	24.3408	4.51465	14.7495	54.0122	7.25537	9.70947	7.15576	3.94092	36.3716	4.83155	21.5386	4.99804	5.04785	4.13037	31.7812	8.89257	35.2949	6.28369	219.931	2146.69	42.7012	418.681	27.1924	34.2656	40.4106	8.10058	14.644	398.511	56.2925	313.646	6.99024	11.7856	10.4898	46.7402	265.212	23.3003	12.0181	50.2627	19.7632	5981.62	104.196	33.2847	15.4131	20.646	13.1333	21.4746	15.6372	13.4165	13.123	6.99121	17.4209	223.569	31.8721	26.6279	4.90819	20.4502	313.943	48.7896	23.3701	26.8774	10.062	9.12402	223.349	32.1304	129.048	11.8608	9.06299	7.51563	62.6362	245.49	18.9727	8.25342	34.0249	9.39649	1544.05	15.5947	29.4219	8.07226	6.26904	8.18457	15.9497	6.92822	10.355	7.25635	15.3652	15.2739	86.2852	8.73388	3.91692	4.51517	8.98659	58.0324	5.00349	6.00195	6.12687	4.3365	3.77182	19.0227	5.37752	19.7415	6.75391	3.89089	4.22465	10.0551	12.319	5.23313	4.53271	5.63093	4.94088	1583.77	7.96473	5.78685	3.13671	5.4156	6.21229	5.01239	3.26419	8.52697	2.96177	6.01555	5.00879	23.4428	6.34239	1.87403	3.58349	7.25195	5.56689	2.80859	4.49317	4.30224	1	2.62549	25.4121	5.62354	12.8096	534.093	2.57764	3.33789	5.69238	8.63574	3.17334	1.74219	4.26806	2.91699	10854.7	4.33106	3.06982	2.79492	1.74707	4.34668	4.18896	3.07324	2.97412	1	2.76954	1.75976	20.9688	6.31494	204.214	11.5918	982.843	176.248	63.52	48.9009	41.8589	3.67969	11.2495	145.707	284.234	430.695	28.8042	10.1133	9.00244	358.936	1335.93	26.2422	8.23633	9641.06	95.9741	87.7559	44.1797	104.289	9.71729	15.585	8.47119	432.157	8.04444	32.624	8.95312	15.9658	29.229	687.755	15.103
1119	3	9	wP	Asymptomatic	390.721	241.146	25.8115	401.973	66.6665	97.8491	18.0713	4.07422	4.87988	87.3975	16.958	155.555	4.05274	5.0542	4.47217	32.5259	66.4414	8.667	4.36475	6.79541	4.86964	270.085	13.3101	6.77051	4.82422	2.76123	4.23633	6.18457	4.47461	7.02442	3.63476	7.04785	8.36914	54.3242	8.2749	13.8613	19.1133	5.91406	47.2236	7.75391	5.25928	5.75146	1.83398	2.2251	37.6489	8.3877	74.8227	2.44141	2.3623	3.7749	17.5239	14.8252	8.58008	2.93115	5.33105	2.23975	3.82569	6.63769	3.99072	2.68897	1.7544	2.74853	3.18603	3.33008	3.00488	2.76318	4.76465	5.86767	21.9395	4.92481	350.414	255.64	74.1279	1223.54	1014.1	66.1484	281.445	7.5581	24.2031	545.817	275.939	635.867	38.2871	21.624	22.689	345.77	1272.59	177.579	21.7847	133.655	174.37	388.516	264.14	98.7231	21.7085	22.8608	22.1611	212.16	22.5044	582.554	22.2939	233.171	274.533	818.963	38.1426	41.562	22.9683	22.0811	533.97	636.161	17.5552	69.73	4.70166	9.36817	232.556	107.756	657.882	9.7666	8.87988	8.25146	164.24	1170.15	24.4854	7.56055	33.5137	60.3169	34.228	50.8809	22.5449	9.2334	7.3291	9.86425	103.09	6.92627	53.3013	7.74854	78.3721	33.1157	364.864	11.6826	12.4375	3.99609	7.48877	131.322	19.6118	11.0122	10.938	2.34912	4.77587	68.0386	29.0078	92.8687	10.6475	3.31592	2.85742	38.6074	72.04	8.9707	3.88476	16.0435	14.8335	6.68701	8.87354	6.39502	4.17627	8.20411	3.13526	16.645	4.86572	5.25098	3.88379	12.3545	7.19189	38.48	4.59229	99.312	404.012	27.4824	2022.39	172.862	43.6631	47.9639	4.36035	5.81884	367.792	28.0327	654.621	4.41846	6.37011	6.70752	94.27	207.61	24.5464	7.69921	23.2593	6.42578	3228.8	19.332	29.4424	7.36133	6.58301	6.82714	66.2427	5.89649	6.19336	7.05811	4.1084	9.45215	89.1216	14.5288	419.389	6.68456	5.83057	328.055	14.8008	6.63282	9.01904	1.77247	3.49023	46.6182	1.34766	31.0571	6.30175	1.96729	1.29883	14.2012	42.3618	3.11719	1.45947	2.64697	1.65333	399.299	4.05762	5.6582	1.72558	1.68457	2.45459	2.59864	2.10595	3.4668	3.05371	11.2021	1	5.02197	1	118.587	6.79642	27.6858	42.5671	5.49471	6.01172	5.95012	4.14266	4.22544	13.0945	6.30476	11.2117	4.84375	4.40651	4.77397	8.40716	3.31213	7.6926	5.6416	4.66658	5.41695	145.144	4.92762	3.86448	4.71777	5.27937	6.51112	6.26923	4.26615	7.24523	3.80845	5.26164	4.62695	7.88079	7.8087	116.692	5.71728	24.1357	42.9111	2.78564	4.81641	5.97363	1.68555	2.72754	13.4687	5.23486	9.65283	4.23487	2.32129	3.32227	6.48242	11.2471	5.7456	3.46192	2.5918	3.35889	145.296	3.29444	4.23144	3.21289	4.80615	3.95214	5.27246	2.73535	3.13135	2.18359	2.91699	4.3247	6.52442	5.47754	142.178	289.031	367.821	978.706	1515.36	65.1323	218.754	12.1616	23.3594	464.293	220.868	665.67	44.918	28.0181	21.1289	315.993	1734.71	158.353	22.2163	8528.2	249.747	755.821	270.325	121.84	26.4004	39.8623	18.998	345.604	22.7461	490.493	20.6045	261.239	234.686	934.705	26.2139
1121	3	8	wP	Asymptomatic	187.439	64.9941	87.3394	2472.22	1438.06	36.2261	66.0395	12.6084	13.9819	222.294	59.3477	276.21	5.87646	15.5635	15.0522	350.657	237.609	23.2568	15.438	35.8037	23.7393	12141.2	63.9829	35.1582	15.3633	6.76319	14.748	38.915	14.8975	14.5474	15.9995	36.2441	53.6851	219.592	16.3535	8.08497	1.47998	3.49219	10.5723	6.86328	3.48291	2.82666	2.31982	1.91797	9.62695	5.06104	19.019	2.57617	3.24316	3.08252	4.65185	9.63916	1.79736	2.08691	5.28857	2.42871	19.1895	4.15625	4.25098	3.0332	2.5503	4.52148	7.69726	2.81495	3.60107	3.20459	3.98633	6.55956	21.1792	2.59716	54.9185	24.1396	41.0537	338.796	412.076	43.0947	85.377	4.52344	31.7012	289.732	606.499	344.847	418.988	31.1714	30.895	527.002	965.882	73.4092	31.1743	526	147.951	369.062	194.839	67.6934	31.8643	44.4175	29.6387	298.175	31.835	95.6133	31.5615	379.684	462.103	825.337	86.2236	21.6172	6.25293	16.2715	124.038	323.115	16.2505	18.8789	5.42871	9.98486	81.8989	253.384	320.436	102.283	9.13867	9.41699	253.08	838.782	12.2339	9.74658	154.292	29.6992	22.6221	30.0728	25.6372	10.7432	11.4243	10.3306	136.787	11.1875	18.5103	9.14453	84.0435	44.187	355.001	27.4062	6.22217	3.08789	3.01123	9.69922	6.83447	5.78223	4.65771	4.49512	3.77197	20.4663	7.91748	24.2202	3.19483	1.63232	3.13574	10.1465	22.0776	4.04688	4.05762	7.00537	14.7803	2.79541	6.61475	5.96923	1.14209	4.64209	4.00488	6.77295	4.51709	8.10938	6.19482	8.12207	5.25488	20.1177	2.52149	256.179	26.7241	203.424	7025.79	11816.8	70.3911	183.395	8.11181	23.2944	1050.18	120.733	817.191	34.895	25.0259	23.5332	1093.69	936.475	50.4731	21.9058	178.795	41.7178	19217.9	74.0166	66.96	25.8867	19.958	24.0376	131.967	26.6362	22.4546	26.1113	38.1309	56.1987	530.322	24.0689	169.552	7.9331	38.4551	4506.37	9259.46	22.5742	33.7876	3.84326	7.2749	167.284	37.6587	242.295	7.33398	6.94336	7.07617	31.8496	457.012	6.16162	7.21143	21.8672	11.2866	21051	25.8223	20.0454	7.13037	6.35156	5.4497	17.6719	5.72216	5.94384	7.28906	14.4678	12.8648	74.8618	8.40039	21.497	9.57475	67.3987	750.975	1479.36	12.3784	7.94719	5.4908	7.90317	30.0203	15.3668	47.5071	6.3081	6.74733	6.37211	14.1225	41.2325	6.91233	7.1748	11.4278	7.18697	17345.1	11.7284	9.08567	7.2246	5.03425	8.38221	18.4289	7.72123	9.87365	6.95249	7.4301	9.42481	36.6073	11.2867	19.6021	8.49561	63.8486	751.319	1476.65	11.1831	7.9707	3.0337	6.40527	30.3945	14.2969	45.9482	5.69922	4.66211	4.92041	12.1977	49.1675	4.96533	4.99512	9.35303	5.12891	17345.3	10.0952	9.45264	5.71972	4.56103	5.82324	17.4321	6.19043	5.75976	5.32763	5.08545	9.12256	35.251	8.95556	85.6309	16.7808	190.502	295.073	1213.3	44.0186	83.9517	4.20606	44.1313	276.923	539.748	283.625	433.194	39.1465	33.7105	676.858	1329.46	65.0825	43.6812	7551.31	186.776	942.955	297.959	74.4702	39.4927	59.6768	42.4614	550.892	38.1079	84.6973	42.4853	677.497	490.759	939.936	57.6714
1123	3	11	wP	symptomatic	47.7319	66.1211	19.8398	163.061	202.122	18.5864	14.6807	3.96484	6.85547	81.5752	29.9097	74.2188	4.39844	9.24072	7.02734	38.1401	116.678	7.74707	6.29053	11.9453	6.83008	219.151	11.75	14.4067	6.84131	5.54932	6.33789	7.11669	5.51319	7.74708	7.083	5.62207	9.65967	104.829	5.59765	4.61524	3.08056	4.56982	29.8477	6.36426	4.26953	4.9209	2.23974	2.8125	20.4131	5.36622	21.6567	2.95751	2.70752	3.44678	18.8623	12.646	2.21827	2.26758	3.68554	3.8081	3.32569	4.05468	4.24023	3.22851	3.1211	4.39355	3.23731	3.15869	2.66601	3.30078	3.8125	3.89941	31.6846	4.604	57.8115	25.9785	63.543	1053.41	68.1626	55.7158	77.2061	6.47168	19.6977	871.754	249.668	954.601	42.5283	21.0855	21.126	367.421	770.968	28.8296	19.3555	110.72	50.7998	60.5186	160.278	172.612	19.8022	34.4868	20.0728	67.7715	21.0913	116.54	21.8306	28.5557	159.276	984.577	44.1533	27.96	6.74902	27.8438	370.304	77.5147	19.5132	34.8096	7.10742	10.6753	223.946	110.021	414.076	12.2192	12.0195	11.9595	128.389	696.124	9.21973	10.959	33.9365	20.8726	18.3755	28.8193	32.3701	13.0674	11.2646	11.2563	39.9048	12.563	28.2192	11.1406	17.9341	29.1904	369.17	9.84326	97.707	4.65967	8.1919	87.0854	14.2661	8.56543	12.1709	3.94483	3.5249	66.7231	25.9717	54.6978	36.5503	4.45947	4.11866	20.9585	57.3188	12.7988	5.62304	15.228	29.0605	6.51709	11.6196	10.9009	4.22022	22.0205	5.07373	11.1567	6.08301	6.06445	3.96972	15.0669	8.26416	36.5474	7.88281	120.034	22.0303	20.2158	482.633	1320.01	33.3091	37.3164	6.43457	14.9814	266.791	40.0747	165.934	3.62452	10.8911	10.1856	125.942	216.235	4.15674	14.1616	29.998	11.6445	4245.52	19.5562	26.8301	12.519	13.6035	11.8447	17.6133	12.2295	12.1411	11.3779	5.50195	16.6538	164.81	8.88916																																				6.80852	2.38675	13.9383	104.552	13.1182	4.70117	6.39445	3.69051	2.87339	16.3377	5.21199	7.85723	7.71387	4.86452	4.21	8.11125	11.0963	9.4636	3.96778	3.62703	6.72994	224.162	4.37684	3.75267	5.99023	5.93464	5.6703	7.33222	4.1138	13.1066	3.63071	9.44719	5.36279	14.7841	4.567																																				97.5869	21.334	769.682	979.665	168.391	61.9111	96.5532	6.00928	22.2944	737.33	228.465	945.346	56.8628	23.5527	25.1123	480.631	1260.34	32.1143	24.5527	9494.11	75.9062	71.2173	166.336	218.595	22.0703	51.9414	21.54	129.635	24.376	99.7222	22.1621	61.7964	139.815	1267.68	35.2988
1125	3	8	wP	non-infected	6.2876	2.74073	3.49658	2.11621	7.93652	1.85986	4.6914	1.27686	2.97167	10.1699	1.52978	2.8955	3.26367	2.8501	1	2.78222	60.1865	2.65332	1.33252	1	2.3213	1.27587	2.49316	3.12256	1.46485	2.3916	2.31201	2.21387	1.95996	3.06885	1.70703	2.58642	2.3916	10.4927	2.38867	5.19726	2.86328	3.39209	7.88769	4.15527	2.49756	3.27929	2.12109	2.38476	8.72217	2.83301	7.28955	3.13915	2.05078	2.92432	5.9292	5.56347	2.79834	2.03516	4.45166	2.27832	2.40332	5.458	2.52831	3.76025	2.2212	3.65576	3.00879	2.51856	3.30078	2.6289	3.79297	2.88672	7.83594	2.95361	263.717	143.879	99.3169	1209.45	498.865	109.178	226.244	30.3853	65.5522	895.441	204.011	634.512	379.052	59.0908	61.2017	807.346	1831.82	116.091	65.228	166.712	88.9648	190.104	488.096	224.788	62.0518	131.231	59.1494	239.027	74.1035	71.9028	65.2944	70.3872	169.504	475.588	32.9551	65.6289	21.8931	45.8096	489.444	304.951	47.9722	75.4258	18.3452	32.498	413.413	82.0977	433.93	62.1689	35.3594	32.3154	370.303	996.53	17.8184	30.6274	50.2119	42.8975	52.2207	72.1982	59.52	33.0215	38.2368	36.8027	92.1914	35.5371	26.9429	33.7017	20.8647	50.0049	184.603	11.1577	23.5991	5.6289	14.3384	89.6221	23.2329	17.854	16.0127	6.54688	10.3423	79.9268	26.0503	60.1211	8.04541	10.2573	10.9038	57.4409	65.8306	66.6265	10.4434	19.1851	35.165	11.062	30.7212	13.5649	9.9165	52.3862	10.7412	14.9048	11.5151	8.71094	10.2812	15.6592	13.1948	45.3569	4.28027	22.6533	4.98731	12.9814	271.708	9.13672	14.1167	22.5913	7.14991	6.83008	165.584	14.3257	40.604	6.99268	8.45264	8.22608	12.4922	49.3135	6.68799	10.0493	14.6479	13.7197	68.9976	10.8398	18.1182	7.01855	9.99658	9.2622	8.28613	9.61426	9.1084	6.31689	8.13574	10.3198	28.0078	5.29053	11.6113	5.09863	8.76563	17.9951	9.18555	7.02539	8.09229	5.46143	1.62744	23.8169	3.69971	5.30811	8.61133	1.9248	1.34765	8.13476	56.3911	2.70605	2.50146	2.22559	5.61427	7.64697	3.042	13.0835	2.77099	7.98291	2.66113	1.48291	2.27978	2.21093	3.08691	14.4355	4.83008	1	1.38526	5.87053	5.00248	5.63161	10.1975	7.24373	6.18701	6.93254	6.61531	7.53647	15.7942	6.04158	6.57794	13.6279	5.20241	4.44828	6.77043	9.96789	9.96018	6.45703	4.66121	9.66598	12.1202	6.35877	10.2068	4.50537	7.42732	6.55506	5.21601	4.68021	8.45763	3.47006	9.56145	5.36621	6.7758	7.10362	3.97559	3.92334	2.08155	10.5415	4.53467	4.9917	6.95605	4.15821	6.03858	16.1685	4.97168	5.01905	13.019	3.11719	2.99659	4.8457	17.9028	8.01319	4.27735	2.58643	7.60791	12.2725	4.72559	10.5737	3.00049	6.9541	3.99609	4.21924	3.14941	4.34375	1.84521	7.21679	5.06396	5.41944	4.77246	280.184	186.504	167.766	792.791	625.489	141.94	286.188	51.0508	93.9751	630.819	222.653	440.827	593.351	80.5361	88.5791	844.171	1797.39	160.653	77.9307	3983.38	120.475	268.902	548.818	308.282	88.3252	210.232	90.7412	350.048	90.2837	107.631	103.158	112.399	295.099	594.291	34.728
1127	3	10	aP	Asymptomatic	21.2505	19.9712	14.1621	191.401	34.2515	20.8745	13.3774	2.07617	3.54687	49.771	10.2217	58.4575	4.63672	5.30957	3.55713	52.2842	78.9355	6.84913	4.27734	5.69923	4.73487	1178.37	10.1646	10.7549	4.87207	3.94189	4.03418	6.62695	4.32569	6.30323	3.36523	3.15429	9.33594	52.8862	12.2305	1.54053	2.76123	3.67871	20.6367	3.521	3.8208	37.981	2.13671	1.78857	12.7705	3.58643	15.2891	1.92187	2.15137	3.22559	7.60401	15.1719	4.24024	2.05958	3.13525	3.15869	6.0083	4.45117	3.38964	1.86328	1.65186	2.49853	3.47607	2.58448	3.11523	2.18115	3.28418	4.63232	14.3867	3.62158	85.3623	17.3989	28.3384	395.273	267.219	29.9243	141.221	4.19922	15.2261	593.582	218.575	751.857	359.703	14.3945	14.8276	455.58	1482.69	72.2197	14.645	54.5815	73.5825	27.2393	112.997	115.623	15.2344	56.7637	12.0918	275.693	16.2998	120.517	13.0576	99.167	252.662	312.421	83.1807	32.3535	7.29102	13.8506	174.138	306.848	16.1265	56.1025	6.07422	7.00538	112.743	111.906	430.106	169.735	8.55664	9.65039	93.0967	821.619	9.9834	7.4209	20.0928	35.332	8.91504	16.6221	22.1455	9.66211	13.3164	9.23242	78.8091	8.21191	29.9629	8.43848	52.0703	29.9448	114.732	29.8945	24.3408	15.6025	9.84327	73.0679	14.2241	12.6055	17.7065	3.39112	9.40234	68.3652	26.5102	85.8281	42.4595	9.57715	8.35645	37.0972	83.2847	15.4868	10.2876	19.3511	65.8306	5.37354	16.6211	248.032	8.67334	12.9663	9.69776	16.853	10.2056	7.20996	9.74511	73.3804	12.853	70.5381	24.4038	13.0298	6.2876	12.2642	419.118	183.914	18.8535	424.885	5.10498	5.81787	115.191	22.7241	172.707	10.2734	6.91211	5.83838	88.5698	251.681	40.394	6.23632	31.2524	8.22559	11025.9	13.501	22.6519	6.51514	8.86768	6.8457	13.417	6.70312	7.10253	5.44775	5.49023	15.4287	75.9214	6.65626	12.1616	4.97949	8.76758	71.3086	14.3086	8.31152	12.0093	4.09717	3.8623	55.8027	9.67725	43.7866	8.41943	3.68653	3.11133	22.8355	71.1592	19.5361	3.39014	5.19824	5.71973	7292.99	4.292	12.7031	2.34668	4.03906	3.70508	5.75195	2.97705	4.25439	2.88867	15.1035	5.38867	17.6157	2.6377	6.37541	4.67142	14.5691	21.6213	7.33162	5.41211	7.25774	6.54695	5.0311	14.6917	5.79841	13.1746	10.9111	5.39138	4.57865	11.496	14.8658	6.25168	4.60547	5.57039	5.68941	4645.99	5.39539	8.5344	5.47998	4.22273	5.63026	7.06903	3.95365	8.76329	3.60727	9.87785	4.03027	9.36125	6.61534	4.48047	3.59228	11.019	21.9653	4.62256	4.2168	7.28125	4.08985	3.53321	15.0659	4.72851	11.6157	10.3023	3.30615	3.12696	9.57128	22.8008	4.30468	2.42578	3.4956	3.63135	4646.14	3.7622	8.90136	3.9751	3.74951	3.07129	6.07226	2.42285	4.64941	1.98242	7.5332	3.72803	8.00488	4.28418	117.971	11.7754	118.612	318.072	930.911	31.1504	168.397	5.70313	15.6445	600.023	156.852	743.19	681.544	15.1826	14.3877	706.259	1918.9	69.9253	13.1626	6836	117.594	29.1367	98.2773	152.29	16.3716	96.2788	14.7993	384.51	16.4966	163.171	14.854	105.892	189.011	345.257	85.0952
1128	3	10	wP	symptomatic	458.068	81.5767	13.9028	352.84	170.284	63.7046	25.0029	2.87305	6.69238	113.058	28.5503	92.8965	3.27637	6.83789	5.15723	16.3477	93.1504	9.19385	6.35791	10.7393	7.69238	169.979	10.709	11.981	6.53809	3.50927	7.67188	9.55273	6.44238	6.23682	6.97314	5.09277	10.2451	121.517	6.97411	8.03125	3.41113	4.81103	23.1128	531.868	4.34131	5.15918	2.44677	3.01661	14.5454	5.85938	26.9453	2.66845	3.0166	3.09132	4.9209	18.7197	5.80762	2.6958	4.86035	3.71582	40.4048	8.15527	4.46289	3.58984	1	4.00976	4.73339	3.81006	4.32715	3.396	3.94581	5.92724	28.5605	5.13867	281.321	62.2588	48.8774	1005.87	761.153	51.8257	279.489	7.29101	23.3813	1355.45	346.535	683.663	104.363	22.8647	22.9849	395.405	1405.64	81.1084	20.2793	122.983	60.478	70.6738	86.1216	71.5923	21.6724	35.9067	19.1689	225.9	24.9458	51.918	21.4297	566.409	247.402	945.89	27.7046	54.5889	10.228	21.5117	218.347	679.341	23.0601	101.633	5.71094	11.4434	295.924	145.541	503.728	21.9023	10.9785	9.6079	205.702	1409.23	13.4771	11.3716	35.6523	23.5542	10.3809	27.1729	26.6377	11.0625	9.74512	10.4038	130.807	12.8306	12.1714	11.4292	158.255	33.4839	431.862	8.98389	26.2598	6.04052	13.0361	54.9541	13.1152	16.8887	28.8013	3.625	8.15136	112.632	49.9556	141.144	23.7285	8.72901	10.6606	31.7314	99.6294	57.457	7.06543	26.0269	76.7354	4.96094	23.8774	18.9009	10.4653	18.272	9.646	23.0801	9.86035	9.2832	10.2783	83.21	19.8115	138.769	10.228	920.015	31.3345	27.7105	1587.61	3322.74	120.628	40.3081	10.2422	19.2329	316.402	58.1499	316.549	15.8794	19.0449	17.9605	47.2896	297.342	19.8315	19.2729	48.0898	23.7769	607.726	31.5181	43.8145	19.561	13.9727	18.0703	34.2305	16.4058	14.6113	20.2783	17.1455	23.8804	297.512	16.1157	223.872	6.02538	13.5562	265.911	1197.87	16.3701	11.063	6.15087	8.24219	61.3809	13.5518	27.7158	8.33692	5.97265	7.42139	18.5986	59.7002	5.15771	7.32324	15.4419	8.50684	21.9814	7.58594	17.3633	5.35595	7.7251	4.65967	6.04395	5.51416	6.63427	6.82324	16.9126	5.86572	23.3916	5.48731	26.1708	6.31595	10.6736	71.1736	157.224	7.53857	6.98723	6.18904	3.7479	18.6414	7.36921	17.5394	7.55078	4.88356	5.27445	9.65764	13.6246	4.88059	4.9961	4.60652	6.41402	62.4854	4.36951	8.00169	6.73486	6.80622	6.71669	6.70282	3.95951	11.9576	5.02084	9.34856	9.23975	23.2988	6.72374	24.2759	5.23681	7.12354	71.5176	154.515	6.34327	7.01074	3.73194	2.25	19.0156	6.29931	15.9805	6.94189	2.79834	3.82275	7.73291	21.5596	2.93359	2.81641	2.53174	4.35596	62.6377	2.73633	8.36866	5.22998	6.333	4.15771	5.70605	2.42871	7.84375	3.39599	7.0039	8.9375	21.9424	4.39258	252.102	66.9414	444.029	1160.83	1850.65	59.0112	320.025	8.00244	25.9717	1283.17	309.283	639.35	147.165	28.0054	24.6865	363.148	2213.11	77.3442	22.8447	9148.26	83.1758	116.143	86.3975	76.9028	21.5283	55.1138	22.6655	460.102	26.457	40	24.3848	811.686	232.017	1212.11	24.9517
1129	3	8	wP	Asymptomatic	8.64209	3.04981	8.42285	12.772	9.96045	5.20556	5.44678	3.18555	3.22998	17.9297	5.63477	8.50635	2.77686	4.10596	3.36768	5.29589	33.1602	2.49414	3.04443	7.23633	4.23194	8.00586	4.95312	4.71533	3.46338	2.03516	2.86963	3.90381	2.99853	2.32959	2.583	2.80468	4.10059	17.3315	2.39892	23.7163	3.42724	3.88917	25.833	2.78418	3.56103	4.14258	2.47265	3.17041	15.4727	5.99219	58.2632	3.12353	3.06152	2.33399	4.22998	18.2461	11.8804	3.35254	5.12304	2.8081	6.60351	151.747	4.13525	2.05957	1.46534	3.89746	5.8545	2.74023	2.94189	2.62842	3.17383	6.28417	29.5674	4.59765	101.993	46.814	42.0674	348.149	96.501	48.8286	75.3389	7.33008	20.6919	320.254	230.77	467.686	242.34	20.7139	20.271	412.689	662.821	174.107	16.9126	118.622	77.0776	67.3662	130.166	95.8301	20.3047	41.2251	19.1528	156.695	21.6333	23.5747	19.6621	53.9697	96.2661	549.864	14.5181	20.2959	5.37354	11.5527	125.36	61.3755	11.9038	22.3931	3.87353	7.30029	63.3296	49.04	328.398	42.231	6.57861	6.19628	93.7026	553.503	27.3398	7.0459	27.6992	19.1348	6.8291	18.2891	18.2676	5.63574	7.12598	6.49853	55.52	7.38476	8.19825	5.79981	11.3174	14.1294	147.757	6.6289	11.5679	4.53173	7.94482	64.0176	5.86621	8.43897	14.4556	3.59863	4.67383	50.502	24.9316	81.9014	15.6348	5.02686	4.4961	22.1636	89.4849	26.5132	5.88281	29.3574	52.5195	5.2544	13.061	14.8491	3.49171	11.5523	5.89844	17.0732	5.87549	6.88818	4.56982	34.4355	11.0478	45.0312	5.00146	348.24	45.898	56.1216	916.641	1961.32	63.6436	121.205	12.915	22.9883	721.06	84.0195	909.044	7.22656	22.7344	21.0523	111.155	591.433	60.8018	19.5708	246.506	34.4844	1113.81	239.425	62.2847	24.8433	22.7544	18.5186	57.2295	21.9609	19.0596	18.0176	11.5425	80.6509	375.883	43.5264	82.2944	9.5205	24.207	153.087	38.9609	19.3892	12.3604	7.39404	10.7627	53.0293	25.5991	58.6426	8.85595	7.10791	6.27149	20.2461	73.0522	9.93798	8.25977	42.4277	8.66211	44.9038	15.0728	17.5278	8.95605	6.64843	5.83545	10.0664	6.68261	6.10302	7.94434	14.9878	12.249	22.4873	10.2681	10.4628	7.34281	13.7898	56.9729	30.9151	4.88281	6.97551	4.66561	3.78891	17.0774	5.62117	21.6917	6.46338	4.34841	3.9683	7.97405	11.8214	3.77903	4.38184	6.9405	6.16256	183.293	20.0565	6.7302	4.61474	4.74568	5.60633	5.93427	4.44486	8.77306	4.36167	7.5302	13.9512	15.4853	6.67589	8.56787	6.26367	10.2398	57.3169	28.2061	3.6875	6.99902	2.2085	2.29101	17.4517	4.55128	20.1328	5.8545	2.26319	2.5166	6.04931	19.7563	1.83203	2.20215	4.86572	4.10449	183.445	18.4233	7.09716	3.10986	4.27246	3.04736	4.9375	2.91406	4.65918	2.73681	5.18555	13.6489	14.1289	4.34473	134.285	40.7783	60.729	356.929	274.485	52.9185	78.5342	8.04883	19.8823	273.061	182.618	516.059	222.607	23.9146	22.1294	456.5	1089.36	208.222	19.0078	8821.18	77.603	92.1201	98.4102	89.0142	15.876	61.7495	18.2632	227.875	22.9521	23.2944	20.4707	68.4312	80.647	780.925	16.6802
1130	3	11	wP	symptomatic	29.4224	62.855	7.29004	108.321	35.7241	25.3003	18.5254	3.14795	3.47705	85.4238	13.8384	92.9722	4.10059	3.93652	3.0996	20.6836	142.107	9.23096	2.84228	5.99659	3.47119	362.625	22.4688	8.83887	3.29931	3.72168	4.97851	6.78613	4.16065	8.79151	3.50195	4.01074	7.77686	69.8814	6.28125	3.17334	1.0708	2.69824	7.46875	2.04639	2.19043	2.41651	2.25	1.1831	8.50195	2.14112	9.31347	1.96289	2.00391	2.46143	6.39258	6.57129	2.53613	2.27149	2.95068	2.95996	1.93115	2.81786	2.53125	3.14453	1.72413	2.73193	1.70849	1.90332	2.60644	2.36865	2.76075	2.63574	9.50879	3.42822	18.1367	7.92383	14.6729	275.834	16.1182	14.9595	46.8823	3.40966	8.23632	127.731	70.9478	188.549	6.32715	7.75342	6.86914	77.9033	314.997	11.751	7.89893	29.2925	19.7749	14.7895	28.5996	27.4731	8.36474	12.8569	6.66895	81.2939	7.45654	16.2798	7.67969	11.6465	24.5679	237.24	8.33105	9.00391	2.70508	9.87695	208.478	28.3623	7.43116	23.3267	3.30566	4.70312	99.4438	18.6943	177.469	3.36328	3.61523	3.93554	53.334	553.385	6.90235	5.33789	11.3672	8.73193	7.80127	11.3101	9.87598	4.72656	3.79931	6.5	56.2857	4.73389	5.95508	4.19678	19.6851	8.58838	154.13	6.23047	20.3872	3.91552	6.44727	58.7764	8.28028	7.66553	8.56347	3.76856	4.93115	42.8906	14.272	44.4487	4.52442	4.58984	3.94629	18.8091	37.1152	40.5088	3.74512	11.7192	9.66504	3.66601	9.45459	6.8042	4.7627	19.3101	4.94238	14.0352	4.92529	6.98877	4.40967	15.8013	7.2124	36.332	4.15918	24.7808	5.72462	12.8848	234.12	18.6084	10.0093	25.9634	5.17333	4.60205	201.695	13.479	119.75	2.89209	6.21435	5.11914	64.1831	121.763	10.146	6.78271	9.5747	6.28516	1306.05	9.78418	14.7246	6.09423	7.65771	6.25146	10.3242	5.22949	7.60009	5.52783	4.37207	6.22705	59.3428	8.63086	12.1582	5.34472	8.39258	114.903	12.6616	7.12012	9.64307	3.64014	4.4707	77.4546	4.10888	18.1196	8.18847	2.22705	2.24415	27.9565	76.7461	2.36718	2.95166	3.31836	2.74609	51.6538	3.94776	12.0522	2.94335	4.93018	1.1836	2.51026	1.95214	3.39355	2.20459	10.8774	4.22852	11.0259	3.08545	6.29289	4.87308	7.24099	65.7112	8.44929	5.47705	6.19035	7.1534	4.54282	33.1038	4.35261	12.4564	8.3872	4.12673	3.64945	10.3241	11.3409	5.9553	5.2041	6.05867	6.6401	69.0386	5.71424	4.77464	5.51758	5.44587	6.13026	6.2707	3.60697	7.96544	3.72739	6.7177	3.66992	12.1479	5.76476	4.39795	3.79394	3.69092	66.0552	5.74023	4.28175	6.21386	4.69629	3.04492	33.478	3.28272	10.8975	7.77832	2.04151	2.19775	8.39941	19.2759	4.00831	3.02442	3.98389	4.58203	69.1909	4.08106	5.1416	4.0127	4.97265	3.57129	5.27393	2.07617	3.85156	2.10254	4.37305	3.36768	10.7915	3.43359	27.2471	4.57226	555.898	407.483	41.271	13.127	64.1851	5.18653	7.03027	145.375	52.8565	275.838	9.82471	6.38428	8.13428	101.025	450.454	10.7017	5.99121	9521.77	27.7148	16.8774	22.373	27.4453	7.11524	22.8037	6.12695	157.785	5.73681	17.6704	6.17431	34.7456	18.3784	393.994	10.3755
1132	3	8	wP	non-infected	157.363	8.83594	37.188	387.959	64.063	42.4502	22.6396	5.08496	9.56591	68.4795	22.1216	85.7681	4.62012	9.36816	9.09131	31.7476	133.952	16.4717	8.95606	17.8057	7.4004	859.547	15.5005	135.762	10.0732	4.20117	10.04	16.0366	8.88086	12.5884	8.51367	4.08985	12.0674	68.1714	9.15673	10.2402	2.99658	4.80859	34.3804	7.0459	4.23096	9.87842	3.03027	3.08545	19.1221	10.5039	35.9727	3.63281	3.47461	4.4668	12.7109	15.4307	9.16357	3.167	4.44287	3.58008	3.89453	8.90625	5.56445	3.26904	2.6582	4.61181	4.7832	4.11328	3.84326	3.30518	3.0459	4.58202	22.6484	4.96777	130.427	172.424	43.0562	571.744	141.75	47.9287	98.5015	8.01758	22.5864	554.584	412.949	4269.27	83.4561	21.3159	23.5557	968.066	1435.58	89.1353	19.4263	129.666	87.1616	38.2026	262.953	63.8208	21.6157	35.5332	21.5361	172.99	23.6968	220.574	21.5938	49.9385	118.356	658.52	53.7993	41.7041	15.8457	18.9121	398.063	151.929	18.1348	66.7959	5.90185	9.84912	197.182	241.799	3805.13	23.3721	12.229	11.6313	600.531	1376.62	13.3794	13.4443	37.3418	31.1709	12.7393	41.1265	39.0508	12.9058	11.0493	13.0166	127.81	13.8071	40.1011	12.1006	31.2578	36.9526	455.425	18.4526	4.12794	2.6831	4.19092	26.8428	2.34083	3.63135	2.62548	1	2.62891	1	5.05371	6.7544	7.063	1	1.3833	5.52881	1.77148	3.58984	2.06738	4.10108	1.67628	1.8418	5.44385	1	3.36915	5.45557	2.11817	2.93409	2.25732	6.22364	2.94726	1	3.43945	2.46728	2.63037	3776.85	19.7529	102.352	1683.67	282.66	209.095	189.964	11.7373	34.3623	808.552	107.329	668.486	5.93555	36.1318	31.3193	185.258	399.802	149.111	33.5742	78.9531	26.0479	6436.21	54.3506	689.244	29.9014	21.7729	35.3115	46.5205	33.1987	18.5605	33.6977	12.5259	35.8457	399.324	29.0698	576.923	7.93603	22.6426	214.579	20.8496	21.3384	11.4941	3.06006	10.6265	41.7852	26.6611	73.3726	7.41553	12.4648	9.65381	29.7192	67.1929	31.9775	8.24073	20.2895	7.60449	1903.67	12.4873	18.8384	9.80127	3.23633	9.96143	4.51758	9.38623	6.16162	10.0801	11.1143	7.38575	49.4639	5.29297	114.051	4.90189	38.5574	38.7429	8.23983	5.05468	5.60881	4.41072	5.57163	4.80739	4.38875	9.84503	7.34815	4.98171	5.76273	7.00823	2.12267	5.72532	4.52343	4.41218	4.88912	823.89	6.59901	8.91624	5.89746	4.04646	5.66053	5.91229	4.50004	9.42199	3.96372	5.23576	4.57471	10.5165	4.10558	112.156	3.82275	35.0073	39.0869	5.53076	3.85938	5.63232	1.95362	4.07373	5.18164	3.31885	8.28613	6.73926	2.89649	4.31104	5.08349	10.0576	3.77832	2.34375	2.3374	2.83106	824.042	4.96582	9.2832	4.39258	3.57324	3.10156	4.91553	2.96924	5.30811	2.33887	2.89111	4.27246	9.16016	1.77442	317.691	251.549	304.967	485.013	418.434	69.9932	97.5015	10.5942	32.9141	482.616	439.923	4282.39	97.543	32.0244	34.2549	1188.35	2394.44	120.465	35.063	8437.14	181.317	59.7695	287.731	113.182	34.6577	68.8447	31.6943	389.408	38.499	316.208	34.9097	81.1655	125.788	916.104	45.7793
1134	3	11	wP	non-infected	200.426	7.07373	15.6309	124.918	15.3696	14.376	11.0332	2.19141	2.65673	38.25	6.78027	29.396	1.94628	3.75341	2.83545	20.6699	84.5781	7.02002	2.24316	4.42627	2.95557	376.419	11.2368	6.51367	2.77149	4.42188	2.48828	4.51269	3.43066	3.22999	2.81835	1.7417	17.2812	21.8848	9.01562	2.28467	2.57031	1.71143	5.78711	1.7539	2.69922	1.56982	2.31591	1.79346	6.61718	2.89014	5.73047	3.83154	1.97656	2.71826	6.6709	7.86133	2.18457	1.66894	2.40332	3.14356	2.83447	4.10253	2.6665	1.75146	1.54102	3.52344	3.02734	2.07812	2.36621	2.32763	2.83545	3.76172	6.63672	2.68262	310.605	50.5659	85.2148	1198.15	308.518	62.7559	729.821	14.0547	30.2466	1447.71	439.327	1403.3	219.538	28.835	31.71	1356.56	3024.7	199.565	26.9766	184.57	201.948	1301.02	247.035	246.487	28.0962	34.9268	30.0923	507.226	30.7139	348.285	29.9634	618.612	273.204	799.013	218.183	77.2173	12.4497	30.7568	479.29	291.05	28.2944	263.725	7.59473	14.7466	468.661	256.813	1266.37	75.8369	13.3154	14.3657	756.652	2890.02	51.5054	14.7158	68.9614	120.288	259.514	74.7061	83.71	13.603	14.1494	14.8765	310.544	14.124	88.1816	13.936	406.901	53.6592	635.648	55.5752	19.6006	2.73583	5.47363	21.0532	6.1997	6.80225	9.01513	3.08155	2.83447	36.8892	9.10449	23.8281	5.7461	2.73389	3.47901	27.1743	41.3765	13.7544	3.4375	8.34327	14.2632	6.00342	10.2378	14.3613	3.74609	4.10547	4.70264	6.78858	4.34668	8.74365	3.00439	101.152	10.5981	14.7178	7.05127	43.7158	3.57081	7.3413	41.6543	5.31836	7.38477	4.43994	2.42188	1.45117	22.084	7.62256	22.0439	2.53418	3.64111	2.43213	9.29639	47.8745	3.91895	3.76611	5.86084	2.52149	1361.75	8.30518	9.98535	4.42675	4.71436	3.7998	4.43505	3.6709	6.24121	1.5791	2.00293	4.07227	7.88282	4.23438	12.9815	5.70947	7.06641	52.4517	12.1455	5.27832	4.0586	3.93847	3.11328	24.7622	3.89453	3.50439	7.70117	1.74951	2.19922	5.77832	50.5137	2.3042	2.44776	1.82569	5.89551	32.3564	3.72315	9.6582	2.1582	3.75928	1.27734	2.64893	1	3.37988	1.90869	11.1821	4.17578	5.87842	2.07276	7.80119	4.50785	7.23904	2.23362	5.50301	4.95556	3.31877	4.54012	4.20444	11.8333	4.76473	4.9295	9.32226	3.53298	2.77152	7.79729	8.44103	5.10276	4.4248	4.62019	5.26949	37.3179	4.44764	8.27757	3.60497	4.77155	6.60682	5.85468	3.10648	7.69005	3.14634	7.12785	4.09571	8.07414	4.68615	5.90625	3.42871	3.68897	2.57764	2.79395	3.76025	3.34228	2.08301	2.70654	12.2075	3.69483	3.3706	8.71338	1.44776	1.31982	5.87256	16.376	3.15576	2.24512	2.54541	3.21143	37.4702	2.81446	8.64453	2.1001	4.29833	4.04785	4.85791	1.57568	3.57617	1.52149	4.7832	3.79346	6.71777	2.35499	347.162	40.0513	496.009	738.458	527.448	68.1909	577.671	16.2139	30.0127	837.636	352.07	997.322	170.305	29.2075	30.2207	1627.59	3279.47	219.432	26.2461	7435.25	241.556	2681.88	242.528	276.017	27.1743	51.4922	23.9971	808.345	30.7393	258.594	30.2119	465.973	142.124	745.855	170.111
1137	3	11	aP	Asymptomatic	10.8169	2.54834	3.44922	4.89697	8.57959	2.18017	5.54297	1	2.32617	11.9287	1.9209	4.54736	2.01465	2.8252	2.14209	3.08643	42.1943	1.76075	1.43115	2.19971	2.08741	71.8149	2.15039	2.62744	2.50342	1.51661	1.68066	2.6206	1.75586	2.83984	1.80762	2.18653	3.45605	12.1431	2.29004	8.08447	2.7622	2.89844	12.2207	4.54932	4.78125	4.91895	2.2373	2.13086	9.479	3.78907	16.5493	2.10938	2.45849	3.53369	5.39893	95.2568	3.95752	2.45312	2.80029	2.59375	14.5015	3.34765	3.2749	2.66748	1.88477	2.57861	2.18701	2.38623	5.05224	2.04833	10.8047	4.10204	20.7109	3.14746	172.998	26.0093	27.3584	239.352	86.248	30.3579	50.9004	3.57422	11.9028	210.845	363.093	305.205	57.6689	9.64014	10.4976	174.392	787.391	17.1148	10.0391	102.61	39.1499	71.9697	60.4702	73.5576	10.6172	10.3145	9.42578	83.7891	10.8735	26.6016	10.8418	49.1401	50.2549	307.442	18.3511	40.2178	4.9961	9.35303	106.251	116.307	9.11572	25.7109	3.48047	5.93994	114.828	199.454	342.98	16.1865	4.78613	3.73437	105.968	936.167	6.99804	4.58301	21.4326	11.9082	13.0586	15.4712	17.3301	6.07031	5.03711	4.33105	66.8633	4.79297	7.34424	4.52832	14.0483	14.0156	301.429	8.06641	14.0845	2.1206	6.05811	31.2837	8.72607	7.1919	11.3188	2.74805	3.78076	47.3066	20.4453	72.2876	24.9653	4.63232	3.02734	16.2051	56.4946	27.3833	4.40576	14.7295	24.6885	5.76709	7.7876	9.48389	3.9209	29.273	4.46387	10.5518	4.14991	5.0039	3.4746	25.0049	7.39501	37.7949	6.05664	6583.37	8.72754	23.9219	2330.5	108.145	494.611	71.6753	7.6079	9.80664	761.843	40.564	395.696	3.93213	11.0405	10.3633	158.725	996.584	51.7075	10.2261	35.314	9.49952	12612.2	33.686	92.4331	9.7163	9.39795	11.0962	29.8437	10.7578	10.334	11.2749	20.2339	26.2202	188.298	34.2358	2911.29	5.25292	6.47901	473.984	13.9043	14.8145	9.50244	5.12646	3.91406	51.312	8.77784	33.1323	8.07275	4.27099	2.61036	16.4912	83.458	9.40625	3.8794	3.4419	2.94482	11123.6	4.5	10.605	3.86621	2.69776	2.43701	3.43262	2.67969	3.95849	2.97314	13.0967	1	12.7427	8.50928	46.5492	4.69974	19.8133	61.3528	9.15681	16.7754	5.69524	3.80965	5.76401	15.9968	5.95418	12.6507	6.70019	4.04665	5.60209	8.88567	11.0792	5.843	5.55029	4.98933	6.11471	8126.69	6.26453	4.93284	4.22216	5.24568	4.70497	5.68427	4.83158	7.83849	4.96567	7.55266	5.89551	10.7529	6.24864	44.6543	3.6206	16.2632	61.6968	6.44775	15.5801	5.71875	1.35254	4.26611	16.3711	4.88428	11.0918	6.09131	1.96143	4.15039	6.96093	19.0142	3.896	3.37061	2.91455	4.05664	8126.85	4.63134	5.2998	2.71728	4.77246	2.14599	4.6875	3.30078	3.72461	3.34082	5.208	5.59326	9.39649	3.91748	308.584	22.9731	526.593	189.622	183.617	31.9634	41.4463	5.58398	9.56152	195.874	372.725	274.504	83.9849	9.83643	7.30225	182.039	1709.87	18.5601	7.78613	10046.3	76.311	114.184	45.6035	78.2773	10.5996	10.6558	9.18066	154.707	8.68506	20.5195	9.55664	86.0786	44.062	450.494	19.3804
1138	3	11	wP	symptomatic	5.93457	2.31543	4.82911	2.875	7.39013	1.38281	2.9873	1.48731	2.34522	8.06885	1.58154	2.10693	2.40527	3.25196	2.7749	3.40576	25.6059	1.57276	1.56787	1.84864	1.7754	1.50585	1.30322	1.83691	2.74951	2.12695	1.79199	2.59766	1.27148	3.03272	1.39453	2.33398	2.36328	9.83692	1.32617	26.3989	97.6636	6.65625	36.8872	7.93896	9.45557	7.0459	3.31885	4.15771	19.77	14.4453	39.2881	3.72022	5.27637	5.0835	39.105	35.7383	2.958	5.22315	6.51904	5.45606	19.4458	8.12206	7.27734	5.57177	3.79102	5.91064	5.5791	4.93311	17.2891	5.07666	4.5083	8.69775	24.6406	12.2046	149.755	34.2241	57.5566	589.757	97.1025	95.4512	124.741	7.417	23.814	506.184	409.187	1411.8	222.768	25.0864	23.8745	589.869	1716.68	148.862	22.8882	137.631	342.537	133.866	175.801	110.111	25.5195	223.136	23.8115	455.003	27.3687	623.982	22.9653	40.291	224.117	1210.08	76.5674	54.1079	11.5054	29.897	296.127	106.551	35.0991	44.4897	8.44922	18.0405	187.94	191.729	1131.76	45.4146	18.1963	18.7061	237.775	1522.27	32.4995	16.4414	50.4883	96.312	23.4907	67.335	44.332	18.7188	66.146	18.6011	214.9	19.4805	93.8672	18.9043	18.2412	45.5195	556.126	13.6782	83.3208	12.2412	30.8535	240.394	24.1714	35.7378	25.0366	6.08008	18.3374	171.219	97.1396	170.559	119.646	18.3184	17.6855	82.9477	178.087	292.384	17.9668	43.0044	443.146	9.99268	39.8086	34.7744	16.8281	447.313	17.7105	23.7124	19.8037	15.7886	20.0166	44.4512	36.5244	150.465	17.957	133.67	2458.13	18.1431	406.744	16.4834	69.8384	11.8389	5.40429	10.9229	48.3716	19.5781	94.1255	3.38135	10.8267	10.6885	37.9453	163.051	22.5479	10.2568	18.4439	9.12208	51.8584	13.9634	12.1719	11.1792	10.0337	8.59277	10.5811	10.0439	5.70752	10.1592	3.91553	7.89307	38.1221	7.49268	14.4229	13.2241	7.02637	50.0996	12.4263	4.08985	6.17675	2.18555	3.48388	15.1709	1.11426	1	6.62549	1.98828	2.71924	6.8291	21.1841	1	3.27491	1.84863	1	1	1.66407	2.29248	3.30566	2.69775	2.55566	1	1.77343	1.41747	2.52637	11.6655	1	2.43018	2.90284	6.84026	6.21635	6.28787	20.5847	7.20857	4.39062	4.32023	4.54549	4.90952	3.90602	4.15535	7.46563	4.7539	4.14528	3.22758	9.29387	1	4.66526	5.11328	6.39168	4.9985	9.12993	5.19373	3.00608	3.46386	3.85456	6.80995	6.77704	4.89359	8.11388	3.74399	6.40325	3.7666	9.23332	5.2086	4.94531	5.13721	2.7378	20.9287	4.49951	3.19531	4.34375	2.08838	3.41163	4.28027	3.08545	5.90674	4.14502	2.06006	1.77588	7.36914	8.54199	2.71826	2.93359	4.3169	2.94043	9.28223	3.56054	3.37304	1.95898	3.38135	4.25098	5.78027	3.36279	4	2.11913	4.0586	3.46436	7.87695	2.87744	446.777	36.8838	250.258	467.183	193.329	159.37	115.418	11.4453	32.52	400.541	326.18	1349.85	295.989	31.7236	36.0283	701.597	1891.6	106.612	29.4268	7687.99	498.866	214.649	213.419	142.202	34.7676	282.978	29.104	822.349	33.7261	683.724	34.4351	40.4092	200.536	1359.35	75.1157
1139	3	10	wP	Asymptomatic	378.127	35.8901	32.2432	250.23	319.992	65.9648	33.2217	3.2749	4.98144	213.147	38.4731	165.597	4.33691	5.73096	5.59326	505.564	132.404	22.686	5.13916	15.4736	6.52344	748.754	57.8047	17.1694	6.57325	3.28467	5.41699	36.5527	5.44434	8.18994	5.72363	5.18652	24.626	83.2935	12.7114	3.29981	2.50537	3.35938	5.8164	3.09131	2.18946	3.15185	2.91015	2.84814	6.09765	3.27393	23.9575	1.52148	2.78223	2.71728	4.97315	7.78809	2.37696	1.94922	3.70947	2.73779	2.30419	3.6997	2.59375	2.31592	2.0127	3.37842	13.9238	2.32959	2.72412	1.85498	2.16016	3.3291	9.02198	4.41797	289.473	20.5942	43.3193	427.089	114.595	49.4019	331.751	7.8086	20.7085	502.162	646.471	597.146	112.24	21.8296	21.4702	832.558	2066.44	103.5	20.0176	114.384	135.569	440.483	160.243	84.2798	21.376	31.687	22.4292	451.676	22.5278	177.356	21.8999	135.911	153.629	861.951	126.011	88.2119	7.61767	16.6582	114.962	100.291	15.9409	94.4316	4.91455	10.7207	150.561	324.611	558.328	54.937	10.5308	10.2143	346.217	1876.29	27.8164	10.2256	40.8496	69.7461	51.6904	47.6577	45.501	12.4692	15.7822	10.6841	256.4	10.2319	55.1919	11.6611	48.4204	46.5698	508.521	25.7046	11.7002	3.30322	6.78223	17.7246	6.85547	5.67236	6.91503	3.4878	4.3247	21.2856	18.8911	49.063	39.5952	3.64844	4.69922	22.8013	75.2104	27.29	4.1499	18.085	135.412	4.26709	9.12842	9.14258	4.27051	28.5122	3.89161	20.9512	3.75341	4.69727	3.65332	16.6025	13.876	24.999	8.16357	3039.62	39.6021	136.215	1436.07	3803.81	192.158	1489.17	10.8604	43.8047	14506.7	240.876	888.83	7.21387	37.7764	43.2031	1806.23	1161.69	378.795	38.6055	195.194	38.6074	5914.5	191.032	279.78	39.5454	31.4566	38.6777	258.737	42.8086	33.5068	39.6006	9.73145	95.1133	1639.75	129.538	252.616	18.0215	55.021	339.272	737.053	58.9482	869.73	8.33349	17.5474	4408.94	76.1919	305.646	7.60059	23.1143	17.7852	77.8047	141.088	22.0288	16.5186	70.6953	15.5288	1838.37	45.9194	60.3164	16.0693	19.1924	13.5742	37.5464	22.1728	12.1621	18.8296	13.9082	27.9175	706.907	33.4175	71.4618	7.63969	41.7639	63.4607	21.8443	19.7275	127.845	5.57137	7.46372	393.676	20.5836	71.5423	6.88818	8.51052	7.60258	56.0239	22.0319	7.02659	9.95801	25.3477	10.1284	1014.57	20.6317	19.6228	7.83447	7.2032	10.9935	14.5153	9.40824	10.7135	7.67124	7.36174	8.12305	116.309	13.5851	69.5669	6.56055	38.2139	63.8047	19.1353	18.5322	127.868	3.11426	5.96582	394.05	19.5137	69.9834	6.2793	6.4253	6.15088	54.0991	29.9668	5.07959	7.77833	23.273	8.07031	1014.72	18.9985	19.9897	6.32959	6.72998	8.43457	13.5185	7.87744	6.59961	6.04638	5.01709	7.8208	114.952	11.2539	348.129	14.7339	448.096	448.422	277.808	53.356	326.383	10.4536	23.0752	439.524	728.507	451.814	225.056	26.1089	22.1167	1203.5	2841.67	117.765	25.8745	7913.4	265.646	1043.81	188.62	120.806	22.6196	46.7949	21.8726	798.576	24.2398	201.85	25.4824	252.595	180.917	1089.49	78.6567
1158	3	11	aP	symptomatic	21.8926	3.41748	4.68994	23.4731	40.4145	3.56054	4.07178	1.74463	2.91405	25.2324	4.28173	9.87793	3.8833	3.25342	2.54883	3.77002	44.0996	4.22071	1.67481	1.86573	3.7754	159.414	3.39306	3.2876	2.61817	1.54444	2.62402	2.03027	2.68847	3.00879	1.98095	2.75586	2.44776	14.3877	4.61523	9.96729	4.90917	6.78857	41.603	24.9932	9.45849	6.48681	2.68652	5.7041	43.064	14.7383	38.3003	3.55224	4.28906	5.99073	38.9707	26.7705	6.45996	4.88965	10.4795	5.5166	7.93896	12.6343	9.49316	6.10254	3.94727	5.64111	22.4004	4.58057	6.3252	4.43115	4.3999	10.75	78.8428	7.84668	47.4717	17.2261	29.9341	144.008	23.27	57.0244	97.7739	5.28515	14.5293	169.5	407.146	784.509	30.5059	13.252	12.9497	365.175	976	44.0498	12.0093	105.167	71.1704	124.674	61.2603	89.1118	12.0776	31.6987	11.7734	170.673	13.314	30.8428	13.2827	98.9585	59.8857	430.841	24.687	19.9795	3.82032	6.77735	49.4756	35.7139	11.0816	19.1016	3.87109	4.83789	43.5298	262.907	616.348	9.36181	4.88378	4.10205	172.87	1035.23	8.14844	4.29736	30.7266	35.3691	13.2832	14.9414	15.7441	5.16992	7.99756	5.27588	69.0737	4.66113	8.87549	4.87549	71.1309	13.7993	162.73	5.99414	120.561	14.8916	25.6128	214.301	97.0576	29.7988	56.7729	10.9062	17.7603	216.475	390.663	763.931	68.9287	15.457	13.2612	179.37	656.334	46.2095	15.1104	129.515	661.5	23.1377	71.3364	77.0601	15.6743	137.497	14.3052	197.161	16.2031	26.4658	15.1304	1936.97	61.0811	453.135	27.4605	1609.92	1871.32	105.737	4060.03	16111.1	218.714	468.935	15.6133	41.0693	2838.64	249.675	1211.43	9.38867	45.2451	37.4355	3908.21	2657.74	259.196	42.6919	149.372	64.7993	13714.9	277.511	561.14	37.3379	52.6899	37.3369	440.879	46.9766	52.5527	43.2773	39.3623	132.504	1455.65	67.6943	1616.76	68.4771	46.6934	3079.68	16653.8	61.3906	113.097	10.7979	17.2358	896.451	91.523	583.493	11.5908	16.8276	14.8066	111.398	1240.39	45.1787	16.2622	58.8022	29.4727	13805.1	51.6929	70.7021	15.0972	13.874	15.0449	57.4126	15.6924	11.7241	14.5347	22.8257	42.5659	235.758	28.6543	71.7773	28.7095	18.9373	318.564	5332.87	14.0879	18.8388	6.09383	5.94614	66.0686	20.1466	90.6946	7.57031	4.83669	6.07865	13.2646	144.882	12.1711	5.89355	10.0997	11.7407	9909.87	13.3929	13.9529	6.82031	5.1612	5.7953	13.8171	6.77543	9.47326	4.15219	7.21428	7.41357	61.7255	10.7848	69.8823	27.6304	15.3872	318.908	5330.16	12.8926	18.8623	3.63672	4.44825	66.4429	19.0767	89.1357	6.96143	2.75147	4.62696	11.3398	152.817	10.2241	3.71387	8.0249	9.68262	9910.02	11.7598	14.3198	5.31543	4.68798	3.23633	12.8203	5.24462	5.35938	2.52734	4.86963	7.11133	60.3691	8.45361	42.2573	9.01562	145.095	179.048	58.2598	77.7095	55.1729	4.9795	12.6104	153.679	230.7	546.262	65.1987	10.7144	10.229	455.331	1119.77	38.521	11.2754	7377.49	85.4858	201.152	56.147	132.243	9.68652	35.2188	11.0034	168.798	11.8745	24.2544	12.9541	142.912	46.2139	581.002	19.6216
1159	3	11	aP	Asymptomatic	10.4731	3.08887	3.54395	6.50098	7.50293	1.75195	4.88574	1.71875	2.78369	9.12305	1.92822	4.1084	3.37597	2.25293	1.1626	1.85694	17.2344	1.80957	2.27393	2.32422	3.07471	4.43456	1.49902	2.82617	2.41895	1.58496	1.39746	2.71484	1.6167	1	1.12158	2.49512	1.59277	9.1128	2.33935	6.78272	3.05908	3.53418	34.8008	5.54834	4.8794	5.58252	2.95996	2.21728	30.5957	7.49122	42.1553	3.12403	3.22021	3.92383	13.5361	12.4053	3.0332	2.83447	6.38623	3.60498	8.4414	19.2646	6.03271	2.34278	1.83399	3.7583	23.0059	2.72364	4.05517	3.70264	1.25928	4.67333	24.4868	3.18945	184.16	185.76	140.273	1317.72	431.13	158.796	1334.69	7.87939	36.7104	1014.56	1143.18	1015.39	874.411	37.3994	35.2481	1276.65	3564.45	137.418	31.7319	509.161	217.752	96.6299	361.097	222.047	33.4102	229.829	32.3198	863.657	37.7837	453.058	35.4365	172.342	228.92	1997.47	87.2251	80.8623	63.0747	78.4082	1414.09	329.885	66.4526	1378.33	7.39502	19.1899	669.661	755.487	1302.66	231.662	20.1099	17.0391	558.252	2998.25	52.1982	17.2549	223.312	93.5879	37.8887	135.374	89.0142	19.6152	81.7583	16.166	416.237	19.1816	83.4072	21.3433	55.7725	85.5674	2186.39	34.0796	38.8042	8.10742	24.0513	255.018	29.3462	32.4062	31.7124	5.56641	12.2407	122.288	894.546	175.576	102.862	11.6724	11.2705	82.1279	217.922	132.06	11.3472	52.791	70.708	38.9863	44.6519	28.3306	11.5317	160.519	10.126	48.7207	12.854	21.0093	12.5976	6.80567	25.4487	136.983	14.2866	714.081	7.58887	36.5	535.457	11.5122	39.4282	276.972	4.49414	10.666	1906.81	47.9277	303.682	27.791	10.4941	11.417	74.3848	139.881	16.7026	11.0171	34.5093	7.00977	697.842	31.8394	35.7783	10.4268	10.7964	10.6763	25.3301	11.895	10.2803	10.3784	6.43701	20.522	380.08	23.1645																																				1128.62	3.85013	23.5701	38.094	8.03621	7.07861	6.26457	4.0367	4.86509	11.2127	6.95418	14.846	8.14257	3.74831	3.60746	11.4101	2.5172	6.13401	3.69238	8.24275	5.21334	244.738	5.18885	6.60814	4.19531	2.16609	5.66932	5.68329	4.13236	9.74474	3.08725	8.49114	4.38086	7.56731	8.04601	1126.73	2.77099	20.02	38.438	5.32715	5.88331	6.28809	1.5796	3.36719	11.5869	5.88428	13.2871	7.53369	1.66309	2.15576	9.48535	10.4521	4.18701	1.5127	6.16797	3.15527	244.891	3.55566	6.9751	2.69043	1.69287	3.11035	4.68652	2.60156	5.63086	1.4624	6.14648	4.07861	6.21094	5.71485	300.626	265.41	698.746	1276.07	905.121	252.452	1065.45	10.562	48.4561	902.686	1093.77	1482.2	1067.24	44.4058	43.6724	1421	3698.79	136.474	42.5156	7189.83	249.312	148.166	479.966	305.638	44.9639	281.384	45.0771	1662.14	47.7012	540.921	45.5405	164.719	259.177	2847.05	65.0552
1161	3	11	aP	symptomatic	6.73681	2.36182	4.66699	40.3564	8.57959	2.71142	4.84423	2.03125	2.30126	6.29199	2.90137	4.84033	1.2539	2.81543	2.53369	2.85986	1	2.5918	1.79785	1	2.6338	1	1.44922	2.32275	2.36035	1.79639	3.56786	3.62012	4.33496	2.73389	1.39356	1.85889	1.19336	8.3335	1.08398	7.15332	9.66064	12.9629	47.7212	17.853	11.8003	5.79395	2.92675	5.84424	29.3149	10.4751	95.4492	4.07226	6.15723	6.09033	20.1235	18.9746	2.64062	6.40332	8.06786	4.45118	56.9897	10.4839	9.11913	7.81006	2.57618	7.65478	5.52148	6.03125	5.27831	6.77002	3.85058	7.14794	33.6528	4.95849	87.9854	23.5498	75.29	657.006	73.7964	68.6411	221.305	7.39649	26.4248	521.444	203.707	846.884	36.522	26.272	25.7979	1015.28	642.908	99.9644	25.0605	141.749	43.4258	280.055	192.154	143.396	26.603	19.9868	25.6245	287.004	28.6724	57.5664	28.5283	68.0278	353.909	617.889	39.0571	32.6592	6.65137	32.583	354.132	64.3965	25.5342	35.4228	5.78271	9.48925	146.154	100.501	500.17	44.8818	11.4673	9.57812	541.847	518.027	17.5576	10.9331	42.0972	14.1802	45.0977	40.3867	38.9644	9.04492	7.41553	10.5293	126.8	10.9673	13.4595	9.6914	19.4424	54.8979	347.618	9.22607	11.0356	3.69385	10.9277	41.6318	21.5337	14.187	9.83838	4.06348	5.63526	40.4106	44.4687	58.4443	5.30713	6.63672	7.18604	34.3428	35.6313	8.93116	6.2085	17.106	20.3018	12.7544	15.3501	20.0293	7.80127	11.1577	7.01514	14.3232	6.65576	6.28515	5.99218	6.24951	17.7881	30.7773	3.62159	427.411	478.726	80.397	2214.61	11291.3	4170.4	209.029	11.5967	38.8125	813.667	115.08	1790.33	6.36768	33.6001	34.4702	658.465	1269.18	47.9062	34.0972	124.954	28.5005	10513.3	108.752	71.543	40.8594	22.874	32.8306	50.2388	38.3838	23.4136	35.6187	9.51025	52.6138	358.836	20.3882	43.5498	13.1455	34.7524	891.968	9196.43	396.954	45.6797	5.97802	15.416	329.161	42.0981	453.276	7.28613	14.9756	14.4082	154.137	504.873	11.7583	13.2129	31.7163	18.4097	7268.27	30.6143	18.3921	13.4336	2.01953	10.9746	14.8276	16.7075	6.1289	12.8403	12.4844	20.1045	93.4263	7.49463	21.0346	8.45414	25.0965	197.267	2326.64	192.109	13.0566	6.11238	10.2718	57.8845	20.2247	130.143	6.41797	11.4138	10.5679	27.706	83.1637	5.87864	9.56738	15.2213	10.2397	4001.46	12.4584	11.0906	12.6406	4.8946	10.5292	7.23749	10.0557	10.1041	8.81821	8.14494	9.70947	37.4716	11.3717	19.1397	7.375	21.5464	197.611	2323.93	190.914	13.0801	3.65527	8.77392	58.2588	19.1548	128.584	5.80908	9.32862	9.11621	25.7812	91.0986	3.93165	7.3877	13.1465	8.18164	4001.61	10.8252	11.4575	11.1357	4.42139	7.97021	6.24072	8.5249	5.99023	7.19335	5.80029	9.40723	36.1152	9.04053	151.47	20.4434	345.77	874.507	191.457	101.491	281.335	12.5586	34.7627	787.829	222.607	1121.29	138.969	40.4614	40.5049	1558.03	1258.57	122.904	35.5869	9379.62	71.8945	592.065	320.086	216.866	39.3359	33.4302	38.9482	640.426	39.856	71.3789	40.1265	128.383	218.857	801.903	39.1929
1162	3	11	aP	Asymptomatic	6.83008	2.13867	5.02881	143.593	8.14795	2.13525	5.1128	1	2.24658	18.6553	2.73144	21.1338	4.23242	2.55127	1.54736	2.94922	28.9512	2.16895	1.38379	2.03809	2.08008	16.6885	2.66064	2.5957	1.8374	1.66455	1	1.81104	1.44336	1.74659	2.31299	2.86426	2.93653	11.3677	3.63476	7.0542	5.3872	4.8169	33.6069	133.915	5.27686	10.0352	1.93164	2.45117	69.1924	10.498	91.3286	2.37891	3.92285	4.0669	13.5317	17.5376	8.03711	2.92383	6.11475	3.48291	5.96924	10.3516	11.6953	3.70556	1.80225	4.07471	8.69043	4.35498	15.1997	3.49658	6.28027	8.22607	39.8877	5.01465	95.9575	29.3394	64.0576	279.441	73.833	77.9492	1021.99	3.88037	38.7324	903.542	449.172	559.331	442.424	38.8877	37.353	1503.84	2143.99	575.546	35.3013	399.311	85.3022	79.3174	157.462	347.927	33.6138	187.628	31.2666	668.743	40.1035	106.72	37.7109	84.8057	91.1885	746.586	150.38	30.9785	4.92724	15.7969	66.7915	91.4307	18.5098	140.929	3.92529	9.17041	193.45	255.815	484.174	82.1621	10.1484	10.2212	596.5	1815.41	78.3169	10.167	112.487	43.8096	6.98633	36.5024	74.5967	10.7744	37.3281	10.1665	361.215	11.0874	23.9551	10.2603	16.064	17.4365	247.201	29.5166	99.8232	7.48291	15.9165	133.724	26.9751	17.6196	29.9844	5.23877	9.94287	126.301	127.607	139.654	166.563	9.16748	9.00049	92.0093	398.34	67.3721	7.65869	86.271	1014.48	9.04297	46.6353	30.2393	9.42432	83.9868	9.00879	55.8691	9.09326	17.1372	9.36084	29.3096	23.4805	103.847	21.1025	468.255	548.32	149.506	11399.1	7175.56	401.938	1156.83	13.6699	46.7012	7849.53	293.685	5070.78	111.239	45.2461	46.0869	2475.37	921.526	184.261	44.7065	225.269	42.2559	7883	153.263	1503.6	46.0073	40.6343	39.9458	140.031	50.8838	57.2329	50.0845	28.7451	96.1733	1452.56	119.145	1185.98	16.5454	29.3838	9705.84	2611.95	46.0044	187.326	7.43408	14.438	1193.66	48.9209	2241.33	67.7519	13.9448	13.6934	109.973	226.315	41.3877	10.9014	41.3936	14.3516	4032.99	23.6709	103.697	12.3755	13.9131	11.7876	17.6123	14.6616	11.3916	13.4268	17.915	28.2232	257.905	27.5317	633.707	13.1451	26.4417	3366.42	744.684	35.8394	70.7109	6.53914	8.32066	145.411	16.3375	607.29	39.3638	7.31765	8.12016	265.051	34.2023	18.508	10.6904	14.0753	11.0024	2880.03	18.5624	107.894	10.0049	5.87019	10.3812	9.64716	9.106	14.8341	6.8104	10.1611	13.4761	51.7997	10.3312	631.812	12.0659	22.8916	3366.76	741.975	34.644	70.7344	4.08204	6.82276	145.785	15.2676	605.731	38.7549	5.23242	6.66846	263.126	42.1372	16.561	8.51075	12.0005	8.94434	2880.19	16.9292	108.261	8.5	5.39697	7.82227	8.65039	7.5752	10.7202	5.18555	7.8164	13.1738	50.4434	8	147.332	20.6645	300.029	295.215	174.294	93.4936	921.739	7.33887	44.6763	943.828	395.556	492.639	501.704	46.1099	45.3291	2318.6	2205.69	596.387	45.1899	7596.11	138.727	141.935	186.783	343.243	43.2441	201.631	36.8242	1013.89	48.8062	111.769	49.5371	207.78	85.02	850.908	122.718
1068	7	9	aP	symptomatic	125.321	1618.55	405.386	2073.87	64.5942	3537.7	100.109	37.8174	16.4873	357.155	94.9351	134.521	28.7754	17.3398	16.5522	270.511	175.039	112.075	16.728	69.9492	20.9067	11896.7	59.1777	327.03	18.0166	34.1289	17.3413	43.8418	19.1431	24.3872	17.5591	9.10498	85.4668	121.725	42.7139	20.7988	20.2554	21.7954	84.6748	34.2222	34.4834	46.3384	3.02294	6.30908	90.5688	24.4629	189.109	5.82226	6.82178	8.1753	137.55	61.2647	67.4565	6.86963	21.6006	9.64062	173.409	26.0366	33.0776	7.90039	12.4087	8.64453	50.6128	7.60987	115.133	7.08935	18.2402	128.995	39.3027	7.30371	552.631	157.087	390.386	1470.66	349.714	549.04	488.139	40.7349	186.04	3669.56	2161.45	2027.71	1799.24	174.562	167.53	2350.45	5555.61	2078.08	156.035	1244.18	1481.42	4188.53	677.434	1145.76	161.934	4078.74	168.033	2937.98	185.836	543.889	184.801	453.817	1059.88	5918.34	402.671	262.009	73.9482	294.366	878.123	708.332	293.211	532.8	24.9331	96.0986	2694	2213.22	1478.45	2113.77	90.9775	93.8315	4253.14	4392.71	785.198	95.4434	520.126	1163.44	1180.15	495.765	489.096	97.8408	2957.21	91.0308	1629.15	102.182	255.861	99.7959	276.377	804.967	2800.3	367.369	183.071	215.442	154.06	1096.85	95.6606	550.46	403.077	13.5898	83.436	2401.86	491.534	694.19	2020.3	82.5366	86.0063	783.517	6387.53	1442.79	78.5937	277.436	2404.45	1089.47	1276.3	228.198	73.6562	9347.64	76.7129	226.754	91.1719	176.656	97.3354	740.712	515.224	910.704	1689.76	497.546	535.65	153.531	691.28	44.5552	1343.17	856.422	18.4976	46.7793	11296.8	204.882	470.546	27.1338	55.0239	42.5459	1000.35	908.977	496.328	54.227	201.244	42.8848	12794.9	273.547	621.463	51.6787	28.4731	46.5386	82.2978	54.1992	41.9546	46.2168	13.4404	121.259	936.916	122.859	70.8066	4.07617	7.49903	50.1523	15.1279	5.6289	8.67724	3.90478	2.20507	38.4985	2.70215	13.7104	9.59033	1.70605	1.29639	8.12158	46.9697	5.05859	2.19092	4.98339	2.96924	3584.13	5.87842	13.3105	2.56201	3.45215	3.00732	1.44825	1.8501	3.45459	2.12549	10.9717	3.39258	8.39502	4.33935	4.60099	5.14994	6.75027	9.35179	4.68465	7.65771	4.03703	3.83064	4.07603	6.06325	4.26179	2.65362	5.54785	4.81326	3.88725	9.3051	1	5.40354	4.06934	4.14509	5.35201	1414.51	4.70545	4.44749	3.42822	3.14949	5.1244	3.98896	4.42826	6.48351	3.52134	5.00285	5.61182	6.10881	4.73546	2.65576	2.6372	3.28711	18.4458	3.27832	2.67822	3.49609	1.97901	1.417	1.49804	2.48487	4.52881	2.35986	1.89503	2.11328	2.62109	5.80468	1.9873	1.69483	1.80518	1.24854	348.566	1	2.53125	2.37597	2.95459	3.2871	2.9707	2.36083	2.00195	1.69433	1.30468	2.67139	7.59424	4.22462	395.54	116.365	376.949	721.442	825.449	513.924	475.296	23.3311	170.196	1985.33	2144.08	1118.2	1783.04	145.325	139.057	3339.48	3750.68	1634.78	149.377	6541.8	1636.57	5227.39	739.95	1323.38	148.836	3343.48	139.321	2880	145.688	341.535	146.114	540.354	1154.85	5688.15	186.892
1070	7	9	aP	symptomatic	371.537	75.5684	26.6802	149.903	1143.01	72.8779	26.5684	5.02442	8.43554	94.5801	25.3994	99.46	10.2129	8.75732	6.29345	119.851	187.464	10.4316	7.45508	17.4268	9.20801	5831.6	14.7168	12.8848	7.78565	6.0503	7.67724	9.14893	7.90088	5.37403	7.36475	3.71778	15.3584	109.843	7.67187	6.92481	2.74756	3.28955	21.7056	61.2158	3.70459	4.93848	1.76074	3.56933	22.8496	6.87061	26.6875	2.8623	3.59765	3.96435	10.7002	22.0181	19.8794	2.61182	3.88379	2.59814	8.18603	6.42431	5.05077	3.03808	1.51514	4.86767	4.6709	3.11182	4.41064	2.78565	2.61133	16.103	30.6138	5.94189	41.8784	18.2764	33.0293	178.98	215.898	39.7886	105.274	4.2627	17.687	511.97	186.933	1358.75	37.7246	16.8413	17.5249	473.801	670.618	23.1899	16.7114	73.9468	90.1846	219.609	88.3603	86.0542	18.1499	30.8306	15.3208	107.065	17.4258	63.0098	16.8047	38.1104	317.151	433.646	57.1641	17.3037	6.41748	14.7739	111.654	136.837	14.2022	36.4756	4.58789	7.58105	156.701	86.5029	1125.83	9.85546	7.40869	6.9834	171.061	639.353	7.95947	6.79981	21.9307	41.2202	21.8994	18.7886	19.0361	7.01611	7.10351	7.95312	33.4648	8.00684	14.0625	7.01905	9.03808	34.5742	314.568	10.0059	16.6191	4.04394	7.49024	23.9668	22.5273	9.04053	12.6948	2.90235	5.77197	45.8359	49.1426	129.476	23.148	4.40869	6.11036	44.2573	113.4	13.3716	5.36426	19.5845	194.539	98.0679	16.8564	15.395	5.37012	15.1221	6.3418	21.0596	5.92432	8.19239	5.60107	53.0908	14.6084	58.9966	12.2632	2685.67	177.624	135.019	1903.75	15875.6	712.803	603.978	15.1943	35.5356	5694.65	224.824	1009.9	193.787	39.8418	40.8208	518.748	2337.07	188.627	33.4355	170.218	49.1855	15046.1	116.889	206.5	38.1621	29.1265	36.3022	77.3633	41.7119	33.7832	38.7705	11.1328	105.169	971.6	68.2105	11.3037	3.17919	4.67041	7.95215	10.2324	3.97315	4.98388	1.97803	3.88818	8.87792	1	1	8.21875	1.68603	1	4.89404	48.1235	2.17286	2.50488	1	2.51367	142.718	1.70508	7.76758	1	1.76904	3.33887	2.17579	1.01318	2.7251	2.74463	10.1689	1	2.73828	3.32568	292.233	9.88724	12.4441	434.163	8864.49	26.5068	34.0131	4.92928	6.5228	138.413	27.63	166.864	7.64063	6.12234	6.939	18.7265	481.518	10.8547	7.48584	20.2393	13.4951	13375.9	25.1405	16.4123	8.29004	6.09675	7.97303	11.5949	7.48637	9.25841	6.47641	7.16594	13.416	59.4506	7.55138	1.15967	2.66553	7.85889	12.1055	2.23389	2.64062	2.81738	1	2.43311	4.16601	2.34863	1.36963	2.53174	2.62256	1.72461	2.74707	3.54688	1	1.17041	2.40381	1.83594	1.29931	1	3.26172	2.52148	2.02295	3.16064	2.42968	2.75097	2.59961	1.0122	1.77246	2.42188	4.6543	3.53076	47.5	10.4307	463.006	223.794	533.939	33.8247	87.8887	4.0669	13.5908	689.484	167.321	1324.87	53.1641	15.0928	15.9106	439.569	1723.16	23.8745	15.5542	9002.89	150.072	532.242	84.2119	89.8145	13.5103	58.519	13.7861	127.19	16.4214	28.6714	15.585	87.2822	258.752	852.412	59.8335
1071	7	9	aP	non-infected	4.82227	2.81641	3.47851	3.55713	7.03515	2.16016	4.55762	1	2.92285	12.2046	1.82812	4.45849	2.75537	3.07226	1.79834	4.39062	12.5239	2.53076	1.29785	2.04834	1.50147	5.18701	2.26806	1.81494	2.2378	1.95752	2.28955	2.66064	1.7876	2.88721	1.93262	3.25195	1.61181	9.11622	2.4497	3.53955	1.8667	3.58691	11.0088	3.76025	2.04444	3.30273	1	2.60888	17.8462	3.07764	32.5625	1.96972	1.47412	2.35254	7.01563	8.96875	7.6875	2.10743	3.16113	3.27149	4.95556	4.1748	3.31152	3.03125	1.02881	2.49658	3.03222	1.55811	1.09961	2.1958	1.03906	3.34277	10.2632	3.72412	296.605	116.696	105.977	1459.48	321.519	106.32	224.716	9.93457	45.2598	766.453	354.23	813.861	11.4307	46.1558	47.2046	768.35	2548.72	21.8257	42.521	371.075	5059.42	209.114	1558.33	305.29	45.3936	24.7646	43.4927	369.173	48.0005	155.004	47.354	40.6895	152.883	732.202	51.6543	75.1729	15.4702	35.0137	751.786	221.095	32.8667	101.772	6.85351	12.8716	361.186	188.495	751.375	4.73144	12.6616	13.2549	332.576	1912.98	10.2622	13.3765	121.541	2760.12	36.3291	332.561	78.8857	13.0723	9.43994	12.5029	162.109	15.1352	27.2539	12.7456	12.4111	32.5269	444.602	14.3579	46.6514	5.35254	8.10351	113.18	101.848	9.72071	14.4067	3.72266	6.70947	90.8071	16.7422	75.7739	3.77735	4.9624	5.24463	45.5034	64.8735	13.3394	5.49512	13.1919	19.8452	8.02979	14.791	15.5601	5.45069	8.67286	5.20704	13.3037	5.94775	6.05322	4.93163	7.86621	9.33935	26.8096	7.82715	266.853	10.1191	29.0781	515.014	16.9658	36.3105	241.625	4.83154	10.876	2631.31	51.2612	370.092	4.37598	12.7939	11.6953	48.5523	119.406	36.2212	9.43066	46.623	16.4038	5945.43	21.2368	43.29	11.1426	11.3164	11.1465	18.8965	14.125	11.5879	11.2578	4.94092	19.7876	380.686	39.7476	330.696	18.3096	79.4697	924.668	35.8345	95.957	1154.62	10.9268	27.7837	11614.9	103.155	541.562	558.657	24.8936	22.2568	106.273	186.677	61.4888	20.9536	95.4502	21.5923	6070.08	62.1191	91.3662	21.2378	14.314	22.9321	39.1006	27.5591	22.959	24.8477	13.6309	42.7681	1035.62	42.5503	6.30315	4.33793	6.38943	21.466	5.45125	4.16162	6.79826	4.71687	4.85728	22.2063	2.93708	6.82794	6.82275	3.65016	4.09428	6.92961	4.2965	3.99924	3.9624	3.37996	6.07076	1249.13	5.38904	5.81956	3.69091	4.0655	5.83582	5.04853	4.07426	6.91173	2.74985	6.52092	6.38965	9.03899	5.73448	60.0015	2253.31	18.5557	862.618	10282.2	403.558	35.3442	2.85547	7.53662	159.096	29.6387	282.615	1.57569	5.96631	5.4585	29.4023	442.748	13.5254	5.35352	24.5195	13.3384	6258.03	23.125	25.9717	4.74609	3.72119	6.83252	10.5947	4.90918	6.3164	5.33642	3.4917	18.187	71.0864	5.73633	391.725	102.31	105.721	1019.47	673.134	114.989	207.242	9.22706	46.8106	484.747	280.295	685.464	21.8364	45.5913	46.9922	716.62	3306.45	30.3276	43.7461	7495.25	3290.87	285.498	2068.76	336.485	42.9268	30.4722	45.7817	487.498	47.7051	148.529	44.7754	61.8301	112.198	768.775	45.7554
1073	7	9	aP	Asymptomatic	80.8423	54.3833	32.3428	349.234	49.3525	170.287	14.665	4.16797	4.05762	56.96	9.1914	57.7676	9.29296	4.70752	3.54004	68.2217	119.575	5.43946	4.12598	6.17334	4.125	1482.08	7.06054	11.9272	4.80029	2.23535	3.30859	5.21436	4.13476	4.72364	4.36914	3.01611	7.39649	40.6397	19.6436	3.28565	1.73974	2.02051	20.4492	2.6372	2.49024	3.42676	2.43359	1.38232	24.5586	3.13086	24.4668	2.19873	1.72168	2.667	7.8501	11.4673	1.45166	2.14062	2.71728	1.98877	6.55322	2.89208	2.70508	2.21875	1	3.41552	3.20947	2.09717	1.6289	2.73095	8.53174	2.81347	16.5498	2.90186	62.3403	58.8101	44.8184	720.781	32.2617	66.7417	108.882	8.37207	18.5498	1004.9	472.83	647.779	21.6689	18.334	18.9263	501.863	927.069	34.5474	17.7109	114.471	78.688	103.219	92.376	99.1894	19.063	26.5596	17.8071	302.82	19.0991	38.251	19.7153	484.118	1181.3	673.171	41.2871	62.8052	13.2803	18.0298	320.293	71.6323	20.686	49.8633	5.24219	7.00293	271.755	195.086	502.593	6.49658	7.93066	5.54394	186.845	878.354	9.65625	7.27393	27.4927	24.75	23.3711	20.5566	23.3916	7.15087	8.61768	8.70703	131.864	8.1836	10.584	5.70606	136.138	108.544	360.047	9.23877	45.1045	2.69677	4.55762	21.7305	6.72607	6.46631	6.32568	2.90625	3.21875	26.269	10.7451	29.3325	4.98584	2.32813	3.6294	10.2456	39.5469	8.03662	3.45752	7.81934	9.06836	55.2793	6.88428	5.02246	4.27198	9.26905	3.97998	5.51562	3.48877	6.0039	3.66357	8.73243	5.583	16.918	5.2085	265.749	26.3643	81.8984	1120.58	81.8628	456.706	34.1836	8.2041	12.4961	332.979	40.7993	364.806	6.29786	11.7002	13.5518	71.1519	181.764	9.54639	10.5684	29.0376	14.6465	10809.9	19.5532	35.9658	12.4717	11.4224	12.3857	11.8301	12.1689	11.1055	10.4526	7.75537	18.3804	106.343	11.7505	61.4941	12.2134	15.7549	143.025	20.8027	18.0244	16.3545	8.51904	7.80273	142.453	22.5366	39.6079	7.59424	7.06445	5.10596	16.5601	96.7363	9.38037	7.32275	23.165	15.8813	1929.68	13.5845	20.7866	7.86035	8.77051	7.72754	7.69581	5.05127	7.20361	6.74268	15.9023	12.4707	34.0825	12.7398	7.33488	4.42582	11.117	49.8801	7.85115	11.9028	5.27141	5.2076	3.86558	26.6497	4.33992	16.7464	6.01416	3.44362	4.76127	8.50921	17.1154	3.9929	4.43408	6.19246	5.18453	6424.57	4.40467	9.35667	4.41601	4.47224	6.19959	6.87567	3.66117	6.68126	3.32114	7.62688	5.61817	11.0331	5.62071	30.5972	1.24463	27.1855	36.2188	231.483	7.33887	4.50195	3.55469	1.76319	8.69628	4.37256	9.77149	3.08252	1	2.27344	8.57861	14.5688	1.90723	2.39746	4.71777	2.83399	10807.9	3.37207	3.47705	2.43262	2.59424	3.85449	3.20899	2.06738	3.92676	1.63476	1.53565	2.11035	9.12891	7.70459	221.615	56.8726	101.488	637.85	67.6172	63.3198	83.5952	7.61036	12.3525	834.813	409.426	522.661	31.9302	11.8316	11.3369	583.746	1895.36	68.4399	11.979	8939.9	116.171	124.459	71.335	105.221	10.6675	39.4175	10.8013	528.743	12.7935	31.3862	11.8105	597.096	982.755	859.114	39.6812
1074	7	9	aP	symptomatic	46.0737	122.376	22.7256	325.842	48.0254	63.5884	11.2324	5.00684	2.7041	23.4102	8.62695	38.3994	3.12891	4.63476	3.82226	22.356	45.9619	3.67676	3.00635	6.4795	3.01905	1387.45	6.08984	8.41845	4.19532	3.32275	3.03272	5.17383	3.74512	7.73389	4.59571	4.51855	4.99463	41.9463	6.56445	3.85254	3.87256	2.91601	14.019	2.70019	2.59863	5.41651	2.3662	2.8877	36.9648	4.73584	13.8047	2.0957	2.51074	2.47364	7.55225	9.40478	3.27246	1.71094	4.29785	17.1733	5.35693	4.42138	4.67333	3.20069	2.13623	3.07569	3.42285	2.48584	3.1001	2.69873	2.41406	4.78564	20.1978	4.07617	150.78	244.475	96.8506	1111	151.177	104.938	200.469	14.7461	84.2466	565.29	443.292	689.5	25.5273	81.5508	83.2671	2080.63	3057.48	228.773	80.7456	309.495	96.1558	111.453	177.815	185.729	77.6675	152.688	72.8022	254.233	91.5215	124.482	87.374	74.6914	608.6	733.196	445.514	83.8965	23.1504	33.0322	396.21	128.529	39.21	58.4751	5.81836	25.7095	208.17	226.739	472.715	7.48046	23.5386	24.3511	1035.1	2266.86	68.1738	26.4355	96.7451	34.415	19.9194	49.1729	44.8105	25.1411	34.9658	24.3804	119.172	27.0474	19.6533	27.1943	17.3164	51.6392	369.903	97.8896	47.3706	7.06299	8.6294	72.6104	21.231	9.77637	30.4058	4.87158	5.2959	65.6616	33.9375	71.3916	17.0396	6.22754	5.81836	42.9531	143.625	33.7334	7.21191	26.3252	27.4521	51.5586	63.23	15.3901	5.78565	25.2827	5.89649	21.9067	5.67627	7.90723	5.38916	63.8623	18.8706	43.7886	10.4287	281.454	2496.32	31.0825	2537.93	1813.91	317.083	22.3989	6.78955	11.2271	134.381	33.5713	128.372	4.18653	11.3027	8.39844	32.6128	161.008	17.6968	13.9033	39.1079	16.3745	11909.7	17.6733	26.4482	10.0146	8.71631	10.8774	18.0605	10.1548	9.01904	9.66944	4.23975	13.3618	89.2134	9.792	33.7856	7.36669	14.7036	120.854	942.843	12.9775	15.2593	5.44922	4.93554	59.7407	14.2046	72.9907	10.5361	3.0542	4.29248	11.4565	189.951	6.00928	4.63623	10.439	9.5249	27.8247	8.97119	17.3047	3.55859	9.30762	2.7583	6.02783	4.38623	4.6377	4.05518	16.355	8.66553	19.77	1.99512	7.72063	60.6753	7.97585	111.181	21.004	15.4194	5.03068	3.8282	5.06772	14.5901	5.37312	8.82354	7.03809	4.032	4.75687	9.5595	12.006	4.12864	4.60791	6.85213	6.75435	7232.45	5.35438	9.3015	5.06933	4.67097	5.82948	4.67499	3.70316	7.30041	3.32749	6.26604	6.09082	9.70159	6.43517	20.2065	3.73584	22.2822	6.09033	3.5957	2.66212	2.56054	1.71778	2.58887	1.92285	3.39013	4.80762	3.23535	3.12598	3.06446	4.93701	3.51953	1.83985	3.26661	3.03711	1.13086	4594.23	2.99609	3.26611	3.07275	1.14795	2.88183	3.16016	3.01855	3.84668	1.58789	1.32715	1.10059	8.55371	4.52491	450.464	224.144	148.894	788.903	378.069	93.2915	104.404	11.855	75.2437	420.205	376.682	400.517	37.3603	74.3809	67.4687	1539.73	3033.77	226.183	74.335	7753.72	88.7485	122.724	125.876	192.291	70.3916	194.748	66.6211	340.142	74.4082	109.23	76.7759	75.8491	413.43	727.794	287.591
1077	7	9	wP	symptomatic	202.958	16.0601	23.7568	730.237	850.561	58.9346	22.9785	3.51758	4.96044	64.1816	16.0552	60.0166	3.67578	5.34521	4.67578	28.5566	136.433	9.77735	3.90284	26.52	4.04444	3799.12	17.0059	10.0459	5.9336	3.16601	3.21533	105.883	4.77051	8.75245	5.13574	2.55713	11.4502	51.5488	6.5791	3.68701	1.94678	3.01074	11.5811	3.61475	2.93213	2.59766	1.50048	1.48242	8.67968	3.99024	40.7524	2.55419	2.2998	2.78076	9.15186	9.13281	6.97363	2.06153	3.0376	2.61572	6.74706	7.458	4.18798	2.46338	1.32764	3.20947	4.18359	2.12989	3.22265	2.57422	2.98828	4.72899	12.187	2.80664	364.023	40.854	85.2241	331.841	138.908	116.97	497.061	7.24512	40.2275	430.109	2287.75	1258.02	217.28	39.5967	38.0576	2273.2	2248.69	188.896	46.0386	2345.42	181.138	181.639	500.64	2469.96	39.731	208.703	37.8984	878.174	47.5435	180.564	44.0127	326.536	429.723	1018.26	102.017	24.7158	6.95654	18.4248	125.96	69.4258	18.5855	59.5835	5.24365	11.8384	82.3701	584.077	533.406	24.9126	12.6362	10.5342	489.881	1290.36	20.8447	11.8765	299.635	58.1602	14.7065	47.8394	307.979	12.6304	22.6206	12.6768	247.03	11.6069	17.7192	9.80908	27.9414	42.5727	274.56	15.1475	43.6406	5.26171	9.43018	70.8345	20.7686	11.7324	12.1514	3.27735	5.94092	46.8491	29.7695	495.03	19.0649	5.70556	5.9082	32.4751	142.975	52.5723	4.95947	38.0161	67.7969	79.96	17.6328	14.4458	7.34424	72.4219	5.91992	26.4658	6.25977	10.2373	6.86377	8.85645	15.3672	77.2539	9.71729	2388.25	12.2041	37.4092	3349.69	8793.43	191.332	71.3813	6.67041	10.6484	606.423	60.0537	523.124	3.25684	14.6318	9.69581	686.568	1032.28	95.7471	10.7183	58.9316	15.2715	14918.2	60.9028	115.463	11.9756	9.26611	8.68115	10872	12.041	13.5562	11.6118	5.76611	31.5547	239.877	26.4712	25.8594	37.729	13.5059	840.838	589.255	11.4238	16.5747	3.46582	2.44531	99.6235	8.76856	48.3535	5.5957	2.83789	4.03711	15.0918	77.3945	38.0571	4.10791	7.44531	3.26319	2697.43	5.42383	6.41504	3.4746	3.41309	4.79199	2.15967	2.57959	3.40381	2.32031	11.8731	1.71973	30.7603	6.14893	544.461	5.43656	6.43191	255.986	795.338	7.99219	6.47746	4.13582	4.49595	9.55935	6.0821	24.1395	4.79541	4.84889	4.18998	8.6718	36.8697	5.07054	4.69336	7.42341	7.75728	13450.4	6.16248	5.83421	5.74218	3.96443	5.58046	9239.33	4.62357	7.70714	3.56919	6.75139	6.29444	14.8652	6.02452	2.72217	3.81934	18.4517	54.8545	6.52637	3.77881	6.45263	5.4502	2.66212	36.0957	4.01611	21.375	1.13819	1	3.02344	11.772	13.5259	2.08838	1.14551	1.17969	2.00049	3858.23	2.34424	2.92822	1.80664	2.24609	3.24365	3.80078	2.58837	2.30029	2.01709	1.86816	1.97901	12.147	3.91358	406.338	20.2983	634.223	267.659	260.604	92.9663	321.572	5.80908	32.9321	405.858	1370.32	860.657	302.905	26.8521	28.6475	2914.62	3849.07	199.496	26.2949	9377.75	252.855	266.428	575.539	1944.44	29.1445	287.844	24.7661	1217.86	28.6211	127.189	29.729	521.541	331.99	1110.22	53.8745
1078	7	9	wP	Asymptomatic	23.9477	22.2036	6.14111	31.9976	88.5884	20.2324	4.7041	1.82129	2.67724	30.6738	4.89013	33.3672	2.65137	3.44824	2.42285	7.81054	56.6167	2.92627	1.54931	3.49805	2.47413	249.03	5.46191	4.25439	1.9707	1.88477	1.81836	3.73925	2.36426	3.97071	2.83496	3.86425	4.10303	14.9604	3.48194	4.06494	1.59814	3.12158	7.30274	2.63281	2.69092	4.07226	1.8125	2.02344	21.3755	2.69238	6.65723	2.31738	1.67773	2.36524	58.0103	11.6768	4.11524	1.59082	2.31347	2.78516	3.05322	6.66309	2.52685	2.10547	1.69874	3.5581	4.06201	2.3501	3.58886	2.00928	2.02197	3.38623	8.0127	7.22412	543.254	88.522	57.9482	1132.15	107.966	65.8784	505.183	5.79834	53.7295	1221.14	174.061	586.2	319.813	55.7383	55.144	833.01	2797.71	185.926	56.5854	537.635	505.054	122.459	548.605	117.877	54.1401	202.614	55.6675	984.05	66.5767	129.671	61.7915	220.117	1639.64	574.525	816.194	137.877	24.1479	27.1191	737.641	219.863	28.6997	150.383	7.1792	15.9829	514.52	191.005	635.363	72.6553	15.4414	15.9697	533.881	2554.47	31.5933	16.0874	216.463	244.449	31.0986	113.196	58.2944	18.248	32.9043	16.582	522.848	18.335	42.5283	15.8232	52.9131	225.551	378.049	98.2476	18.6279	6.09717	11.9023	140.31	27.2144	14.4536	30.2476	4.95752	8.85742	135.719	23.6445	112.708	18.6333	7.8833	8.48339	58.3735	321.382	37.5757	7.18018	27.9268	187.918	12.938	28.6978	16.5757	8.12403	19.7764	8.20459	21.5439	7.99219	10.4062	7.38964	17.7627	59.4956	59.8447	25.2314	235.658	4.08643	8.77539	97.2026	358.637	12.2178	33.4082	2.57666	4.43164	221.682	9.89746	61.269	4.12549	5.14257	2.58204	58.2104	96.1274	10.7583	4.02099	12.4321	3.16065	1120.72	7.80322	13.5972	3.84863	16.8184	3.51416	9.68848	4.12549	4.12939	4.07227	3.20508	5.33838	42.6792	10.9341	28.3623	3.60595	6.27149	25.4946	11.686	4.33496	9.24658	3.32861	2.958	19.6328	2.54199	4.49463	6.94482	1.23486	3.00488	4.75878	37.3574	1.51075	1.94971	1.74121	1	208.215	2.89209	4.16845	3.19287	1.15723	4.25097	1.37208	1.53222	3.42334	2.24024	11.9522	1	6.55616	3.24463	4.94328	4.62796	3.41433	13.7956	6.55574	5.08594	4.39055	3.8614	3.24937	17.5584	3.98591	5.69659	5.50049	3.65261	3.84183	7.42278	6.73058	4.84544	3.25586	4.37995	5.76314	73.6617	3.54627	4.71751	4.45556	4.02644	5.63612	5.54413	3.4224	7.59337	3.59165	8.15227	3.25439	9.30755	4.73595	5.3916	3.5503	17.666	39.8237	5.87451	5.07178	6.2998	7.30127	2.86181	26.5117	5.08545	8.29883	2.3208	2.40088	3.01709	6.1748	8.8833	1.8623	2.80371	4.37744	1.76172	1247.4	3.70899	3.10206	3.86279	2.04785	3.44433	4.21289	2.44823	3.16113	2.99316	2.60791	1	11.7666	6.99122	766.586	108.397	613.073	1040.03	286.604	76.855	486.829	9.54834	76.7153	1115.3	196.924	579.827	397.914	76.395	68.7734	1591.62	3839.12	214.777	72.8345	6888.89	421.405	187.507	482.214	152.097	66.7842	239.677	69.8022	1144.8	82.8906	165.062	72.9346	434.071	1611.81	707.86	609.592
1079	7	9	aP	symptomatic	62.0352	51.312	10.7524	149.052	492.834	88.2627	14.6011	3.41406	3.03954	81.6777	15.2563	70.4912	4.72119	4.59961	3.62353	72.4263	152.23	5.07276	2.60987	7.32813	4.35694	1156.15	8.49268	8.5249	4	3.28516	3.08056	6.24561	3.77734	4.88819	2.99658	2.80371	7.03613	60.9273	5.47558	2.97657	2.29053	1.82031	7.60742	4.25831	2.31006	2.17236	1	1.28125	6.21777	2.61426	11.1152	2.36914	1.41113	2.13525	4.19726	4.35254	2.68262	1.42676	2.19141	2.00293	2.38672	1.92431	2.14306	2.08545	1.3457	2.40478	1.58105	1.70947	1.88964	2.04248	1.89941	3.00097	10.3545	2.22901	27.8252	14.9556	27.8965	338.844	107.453	37.9199	63.4385	4.81299	12.7085	322.509	258.068	635.475	105.162	12.9268	12.9419	186.915	1060.85	17.6782	11.7905	106.269	31.5166	20.4336	116.963	54.4775	12.792	13.4004	12.1069	131.572	13.1108	33.0215	12.6226	48.0772	55.9565	353.755	7.3164	14.292	6.81348	15.2725	179.805	134.876	14.355	38.4375	3.95703	4.92919	124.39	162.895	448.851	15.085	5.62304	3.31054	81.1611	1022.52	11.1846	6.12109	29.2471	11.7939	15.2812	32.7598	19.5205	7.2334	4.55566	7.58398	76.6567	6.89551	10.4248	5.18457	14.9746	16.4468	243.849	6.27344	16.5088	2.91992	5.58643	29.48	37.4336	8.40088	8.46191	2.2085	3.42529	32.2441	52.7822	73.8516	6.92969	3.45556	4.68457	32.0151	81.0352	7.73096	4.125	12.3701	39.0469	76.2632	12.3462	9.43017	4.57667	18.7993	4.59375	14.9243	4.60742	12.3311	4.60595	10.73	9.04931	26.3301	7.86767	209.47	24.3818	13.167	608.822	4385.52	92.3125	31.2285	4.6836	3.23095	144.962	28.8936	138.735	1.18994	6.26171	3.68165	48.8892	420.043	6.83789	5.89843	18.0689	9.3877	8522.09	23.6577	17.7051	5.33887	3.35254	3.95654	10.4448	5.33203	7.23633	5.22364	3.36914	10.1816	89.938	6.31152	26.7168	6.5581	20.5713	283.73	35.9697	17.7715	21.7295	9.88477	7.01122	171.263	19.5576	76.731	11.5879	8.1582	5.1001	67.7173	166.266	5.78906	6.74072	22.7075	11.2026	222.224	18.0518	25.5483	7.83691	7.4292	8.99658	17.5806	5.34277	5.46581	4.90479	15.5391	16.2393	61.728	4.12158	6.6801	4.98246	4.24978	38.447	117.306	5.70117	7.75773	4.9742	4.13169	19.1448	7.06746	17.3792	8.85791	4.6487	3.91703	8.26213	22.4293	6.56028	4.81445	4.91755	5.9692	2618.99	7.58826	10.0534	5.1748	4.87849	5.76991	6.63788	4.5264	8.81066	2.66928	7.74846	7.1211	9.40227	5.20617	34.1626	5.4751	42.8706	89.1714	737.025	7.71778	3.6206	3.17774	2.67042	30.7187	6.04736	33.4824	2.74951	2.27784	2.87745	13.0938	33.9526	4.03467	2.72852	4.14794	3.72412	5958.09	4.86914	4.85205	3.91504	1.55713	3.83008	2.08789	2.67236	2.90674	1.44921	2.51807	2.2627	13.9507	3.8794	29.1016	7.71094	509.956	258.097	242.003	31.7173	62.8701	3.43994	8.75977	197.256	176.1	319.278	218.14	9.07569	8.73291	177.561	2415.65	22.3853	7.97657	8893.21	28.8086	19	109.214	60.7153	8.06543	18.8193	8.81054	277.248	10.3174	26.2212	8.07861	76.7808	30.3145	457.86	8.25537
1082	7	9	aP	symptomatic	92.7036	54.3901	43.4365	174.427	39.4204	12.4019	10.8594	4.8042	5.23681	55.3257	13.4121	50.1943	3.70312	5.89405	5.49463	36.8501	86.8262	14.96	4.78515	9.74561	3.25831	1228.76	12.9204	14.0298	4.81543	2.27149	5.72754	7.35791	5.12207	8.13135	4.61621	3.24218	16.4883	37.563	6.18505	3.58643	3.22461	3.15332	12.7798	3.70899	3.89698	3.3877	1.54492	2.2207	11.6426	5.51172	14.6113	1.62207	2.67675	3.13819	6.66601	9.05566	4.93067	3.51856	4.53808	3.00488	3.87744	4.03759	3.84423	3.73877	1	4.24658	3.43408	3.02197	4.18505	2.74658	3.70704	5.03564	7.33545	3.22266	109.867	22.416	38.5459	291.944	329.376	54.0093	230.027	7.84619	24.4097	428.768	258.478	278.066	97.0337	23.3091	24.0723	886.777	1485.96	77.6489	24.5054	99.4312	131.402	163.043	126.105	68.8389	22.6611	81.6558	22.7012	533.669	25.4575	78.0552	25.0127	74.439	105.016	487.003	28.5864	31.4629	7.28418	17.6982	152.413	163.508	21.8511	53.7119	3.79004	10.5308	108.943	149.69	180.1	15.0918	10.3008	9.87011	324.207	1716.04	26.46	10.2002	34.0786	33.0703	23.2192	34.0615	26.2661	8.37549	15.3018	11.1294	211.62	11.877	14.874	8.73095	14.043	39.1475	230.997	19.6851	9.64551	2.54297	4.45264	1.85547	4.87988	4.06445	5.96484	2.41602	2.27637	36.0938	7.77929	15.6289	3.55078	2.81738	3.10401	10.9443	24.3286	14.6377	3.11231	7.97217	7.29492	33.3926	6.71241	8.99072	4.02979	10.916	3.47461	5.3789	3.84716	2.62402	2.26904	10.5645	6.625	7.86816	4.15674	108.712	5.3125	18.6938	413.696	33.4683	8.99366	4.87939	2.55371	5.7207	55.2104	13.3755	91.1562	1.54688	4.84375	6.69825	30.6143	48.8975	24.5532	4.68066	12.1958	2.14454	8407.99	12.1597	12.3428	5.62451	1.01514	3.11425	5.70654	6.32129	5.35644	5.31152	1	9.03613	46.731	4.67725	137.918	54.5957	25.5059	1745.56	4131.96	33.918	58.0146	7.33692	6.80663	356.041	38.2593	377.637	13.9004	7.44043	7.12305	112.967	449.021	10.458	8.79444	16.3345	22.4233	9826.53	32.1221	36.0166	8.16015	7.43945	5.66113	56.7393	6.9956	12.0469	7.0039	15.5576	42.7588	225.945	6.45655	14.0688	4.99369	2.80593	11.8049	6.47762	5.88281	5.19621	3.88387	4.6146	8.5281	6.15046	8.92901	4.48975	4.34206	4.45658	9.36174	1	8.69017	3.74854	6.13972	6.92427	3591.02	5.73768	3.99144	4.42773	2.31208	6.28846	5.41327	5.02103	8.83165	2.83042	6.01457	6.67871	11.6435	6.61876	4.08936	72.3648	24.8574	80.1157	23.8389	12.2598	4.60986	4.68555	3.01855	14.3301	3.86426	8.70996	2.67188	4.042	2.97607	8.00879	6.58349	1.55713	2.57569	4.99756	3.55518	8106.32	4.02148	4.33105	4.50879	2.65429	4.78418	4.34814	3.22363	2.08203	2.97363	4.71289	1.73389	6.61231	5.23682	203.988	7.14794	33.041	244.478	377.925	33.6841	153.717	7.01465	12.3867	149.253	167.115	240.979	114.388	12.0259	12.0347	848.681	2790.73	55.2935	11.1709	8950.96	193.075	241.193	80.7847	49.0498	13.2578	92.2627	10.1455	1079.17	11.273	69.3164	12.0254	95.1846	48.9653	652.441	32.0112
1084	7	9	aP	symptomatic	6.09521	3.33252	4.77343	3.37793	8.29101	1.78808	3.24024	2.7124	1.75732	6.91651	1.85205	2.66992	3.3877	2.51075	1.84229	3.40137	35.5688	1.9834	1.19971	1.8794	1.70069	3.68261	2.29541	3.68018	2.646	1.28027	1.21923	2.86084	1.76806	2.25733	2.05371	2.92334	1.41357	9.09913	1.45898	6.10498	2.78906	4.53711	22.6924	5.19141	5.05713	3.65137	3.62256	3.35889	16.6514	6.81396	17.7041	2.44824	4.2334	4.42628	11.1533	16.9741	3.36524	4.08008	9.02099	4.70069	3.2666	7.31054	4.54247	4.10889	2.83594	5.34716	3.80762	4.22608	3.13476	4.23681	3.31103	5.10497	10.5332	3.88476	128.76	34.3516	120.58	776.862	90.9639	122.619	189.535	22.2065	74.6968	1148.45	255.151	556.83	114.843	66.1265	74.0991	291.898	1196.26	31.1069	68.6992	4638.09	103.443	58.8433	135.388	95.0068	66.082	48.7388	63.8535	109.203	75.4985	75.6938	70.4849	16.6714	115.371	534.727	21.5723	49.3452	12.4824	44.8023	448.854	109.135	50.834	81.8686	11.7119	22.7192	358.672	140.805	479.572	19.062	27.8418	25.0264	137.639	1047.56	10.9995	23.1235	1790.54	38.3403	19.312	38.7363	34.2773	26.0649	19.9653	29.1138	67.5425	28.9087	16.2993	26.1631	8.42188	27.4087	321.259	8.08985	51.8091	15.0273	34.4014	378.602	45.2231	47.3237	37.6431	12.4053	25.4673	223.729	77.1509	205.213	6.05469	26.6382	28.7393	138.623	212.523	88.1465	27.2012	72.3452	25.1357	13.3354	56.7915	33.9145	25.9893	250.475	25.6929	27.3555	26.9644	15.4482	25.4839	23.0757	44.8589	124.866	9.33691	2.16504	1.55469	1.49121	18.3057	3.17529	2.52588	1.4751	1.71485	3.67334	1	3.49413	4.73877	1	3.0288	2.2129	2.38673	1	2.69532	1.78222	3.89356	1.63477	9.35254	1	3.03906	2.22266	1.92676	2.18749	2.54589	2.72364	2.56933	2.94775	1.96191	1	1.91651	4.25	168.556	3.64941	6.91992	32.2539	35.1738	5.34082	10.0693	3.83008	3.46094	36.3525	3.35547	8.96924	9.13526	1.69189	2.51416	12.2983	57.8789	3.76855	1.83643	2.79151	3.20849	204.871	4.77783	13.9585	2.44726	1.86816	3.26758	3.90576	1.87939	3.1958	1	13.2944	1.125	5.58984	3.00097	5.6967	4.34965	2.63064	14.7366	6.47566	4.03076	4.26066	3.11043	5.35679	4.8694	5.44441	3.48028	5.37305	3.55153	3.42728	5.54387	1	5.82981	3.71387	4.12702	4.54732	4.18608	3.92274	4.57298	3.32666	4.6573	4.65077	5.16474	4.17582	8.463	3.65122	6.58049	4.14063	6.72893	5.10021	41.7559	2.41065	36.9565	101.026	12.0605	6.77539	28.7559	3.29053	4.38526	219.324	6.39649	43.9399	129.422	3.0669	4.43408	22.0537	21.9512	2.29541	2.31104	8.44287	3.32861	3194.95	6.03125	4.47168	4.16015	2.24268	2.3955	3.60595	3.56445	2.56787	2.46826	3.05909	2.80713	40.6792	6.85596	103.431	19.3613	664.092	532.543	113.692	82.9697	200.815	15.0112	46.9448	748.222	188.521	407.369	147.022	42.0464	40.5605	260.714	2034.28	26.6279	42.5332	9685.12	109.295	77.582	108.633	77.5542	43.7471	49.2012	40.9609	251.767	48.2256	65.376	45.1885	24.0278	79.9272	660.07	17.6353
1086	7	9	wP	symptomatic	21.7397	11.0571	8.68505	46.7559	90.1421	87.2705	10.3472	23.3047	3.90137	25.7178	15.8594	30.2061	7.67529	5.01464	4.37793	33.1172	96.5713	8.60645	3.72216	7.09668	4.87159	706.618	17.1284	9.78809	5.29981	4.61133	3.48145	6.40625	4.03027	5.15772	3.96484	4.26123	9.14014	49.7686	7.49951	5.45118	6.50244	3.36133	10.4853	3.13184	2.74072	2.53076	2.56591	2.99951	7.84033	4.06152	9.53613	3.09179	1.8584	3.32324	8.70019	8.81738	3.75977	2.62012	4.2915	2.78125	3.19385	20.9565	3.80029	2.86572	1.92237	2.73974	3.26709	1.98096	3.51659	2.26611	3.31055	4.08056	8.82373	3.13086	345.935	516.666	198.39	972.499	302.007	292.743	629.136	28.5205	83.4009	1742.95	1675.19	1151.53	3601.22	81.4209	78.6191	1190.44	4522.12	211.004	81.062	1275.42	3034.93	301.45	794.395	437.561	81.4038	280.247	77.061	1563.13	83.8887	196.861	89.3574	392.484	1323.62	1733.92	147.92	92.3711	36.2227	50.5317	353.179	190.047	53.5093	106.95	11.2324	20.4829	297.702	753.395	857.059	1246.63	19.0371	17.3955	707.914	3668.94	36.8252	21.5723	331.992	1391.98	47.5039	120.786	70.9854	20.8887	70.585	20.1162	569.646	23.041	37.0723	19.9756	139.968	169.576	913.271	23.644	97.4761	25.2861	56.2188	424.13	33.127	79.4356	66.8135	9.40284	31.8413	334.519	144.749	261.614	244.677	38.6255	31.0928	156.259	570.991	535.838	33.291	128.297	159.964	62.398	150.278	160.297	32.5298	2009.1	28.3989	87.1108	36.3389	40.1406	40.4487	115.235	64.6372	335.496	31.4443	9.03809	3.32812	3.58349	22.8013	28.1343	11.7305	4.92822	2.27246	3.10937	4.82471	5.11865	13.0981	4.76563	3.89746	2.39014	11.5669	20.6157	6.41162	2.30419	2.29541	1.02833	1657.85	7.5708	10.8599	3.05322	5.42432	1.4912	5.64159	3.07275	2.99511	2.84668	2.7583	5.25977	10.1011	2.41797	258.733	21.9731	41.8965	1870.67	17812	77.043	130.707	9.56396	13.1396	1340.73	100.197	641.879	19.4951	14.4307	10.4238	53.0239	1582.79	49.2109	13.1626	68.4697	38.356	18354.7	61.1309	58.439	11.9453	11.1416	9.03125	34.0801	12.3999	12.2324	14.6914	16.4443	41.9668	261.639	33.0933	6.09075	4.65336	1.19997	3.73558	5.37019	4.74804	4.77483	4.73787	4.79331	1.54763	4.06257	5.44366	7.2832	3.25075	3.2227	7.20012	3.76623	7.81321	3.68262	6.73542	6.38326	272.318	6.35877	6.98167	3.96679	3.60505	5.46083	5.59149	4.32182	7.94786	2.62973	5.80022	4.2959	5.4843	6.69249	114.268	183.358	21.667	74.6792	4.49707	4.02637	4.03417	1.96924	1.75976	10.1826	4.27247	6.58398	2.81299	1.98194	1.87647	8.40918	9.10009	1.65772	2.67481	3.30029	1	16.398	3.04737	3.06347	2.97168	1.70312	3.64746	2.49268	2.8291	3.6377	1.89356	3.88721	1.57374	7.05566	5.6045	481.274	625.08	545.041	761.504	541.252	337.662	517.11	25.4854	81.8975	1238.82	1161.85	775.989	3473.7	71.8003	70.543	1391.98	4515.54	170.048	69.7393	8844.67	2094.29	404.869	951.25	530.582	75.5088	259.787	70.3125	2589.67	74.4966	162.906	71.4038	458.234	891.222	1300.97	122.062
1087	7	9	aP	symptomatic	4.45312	3.13916	2.88867	7.32227	7.56738	3.32861	2.93018	1	1.50097	5.32226	1.71777	2.08447	1.37842	1.77393	2.31103	1.83252	4.76073	1.50244	1.31396	1.79395	1.64844	17.1992	1	1.12353	1.80323	1.56543	1	1.80274	1.52979	2.12305	1.34912	2.56153	1	6.93751	1.64355	8.32714	20.459	5.31396	23.0986	7.01563	10.3052	5.69873	2.80859	3.62988	19.3745	8.63867	22.5962	2.32226	2.95116	3.09131	20.4141	22.856	28.2422	2.49609	6.53661	4.13476	8.34179	8.05029	6.62842	3.17432	2.97071	4.12597	6.33056	4.33399	5.10204	3.68847	3.06445	10.4507	24.6963	5.33399	500.816	1146.26	295.889	1117.02	270.353	396.587	632.25	19.9082	276.894	1537.5	1589.66	841.219	143.265	282.998	268.595	6217.46	6693.31	673.615	272.285	1205.81	709.499	631.541	536.989	671.428	268.905	563.029	266.927	1717.61	318.955	394.294	314.83	151.331	379.01	1986.1	3816.92	208.638	217.677	69.9365	404.964	161.693	90.3984	165.532	10.1616	59.248	291.393	648.045	675.777	17.835	58.019	56.1382	2724.31	4004.25	117.482	52.8818	360.94	223.707	63.583	111.865	103.099	52.1768	132.464	50.479	752.676	63.4375	62.0708	58.6592	36.9287	67.3003	756.212	1227.98	144.235	25.2993	62.605	658.177	125.748	88.2437	56.3506	9.75977	31.7212	170.69	209.564	527.024	58.0225	38.1099	32.9497	681.686	644.949	492.213	34.6504	156.257	232.941	19.7817	136.586	86.4922	30.0093	1922.58	30.894	143.975	40.189	154.15	40.0771	25.4458	63.7598	372.171	59.1406	93.4053	2537.61	66.7773	3643.18	5504.88	192.201	184.917	5.833	13.9868	1495.12	77.146	334.896	3.54737	13.3565	12.3115	406.12	625.982	160.19	14.1787	42.562	15.793	8219.62	30.7002	58.9966	14.2944	17.2427	10.4971	33.6235	13.667	13.3115	14.8599	8.98438	19.9731	372.853	34.4468	14.9644	3.54687	5.80811	129.162	10.832	4.86279	5.90869	4.94482	2.96728	60.3662	3.33838	12.2773	9.00878	1.80029	1.43652	9.16943	70.3423	2.1792	2.71192	2.64355	1	9.41553	1	10.8037	1.70214	4.11914	1.06982	2.06641	1.57177	3.60938	1.9126	12.7383	5.57666	9.46826	5.15185	34.1157	104.586	8.73854	246.475	125.928	6.89453	5.44719	4.72908	4.38316	5.30447	5.774	9.66876	5.50391	2.66189	4.82279	8.67864	7.57726	5.23265	4.04541	4.82918	4.40621	2922.86	5.89783	3.85716	4.40478	3.024	5.74354	5.15985	4.40824	7.48302	3.47592	6.71038	4.41895	10.0756	4.90392	23.1304	2.36377	51.5259	198.277	1221.24	9.38184	9.1748	3.8291	4.71387	94.5332	13.187	125.271	2.30323	3.79248	4.64844	11.9639	81.377	2.87647	3.91895	8.77881	5.86719	463.058	9.86426	5.74316	4.99218	2.21728	6.84179	2.57325	6.41601	2.70898	5.11426	3.34277	6.40869	29.417	4.72315	660.503	1808.25	746.595	654.092	590.768	272.508	389.192	12.8506	198.277	1400.3	1055.83	553.974	166.413	190.491	196.765	7982.97	6302.16	593.656	191.32	8564.2	642.382	1041.11	429.574	834.426	194.951	554.521	186.169	2230.03	221.843	277.742	200.555	141.934	258.765	1751.3	2389.46
1089	7	10	aP	symptomatic	291.431	836.802	31.4434	513.56	1994.29	158.203	41.2388	7.52441	8.94434	115.05	33.853	186.762	4.84863	10.0566	8.59717	88.0112	261.687	25.9248	8.82764	22.7734	15.6748	1236.87	38.5752	43.1274	8.97363	7.59521	9.04834	27.1963	9.88965	11.2168	9.07324	5.20703	39.9273	62.5049	7.85791	3.69287	76.7456	4.22461	14.7578	17.2349	3.84717	4.68848	3.02489	3.37939	15.7056	5.27686	12.0293	2.97168	2.81836	4.09717	30.064	77.2788	3.6709	2.7456	4.89649	3.31982	5.43506	73.5166	6.18994	3.75781	2.40674	5.14941	5.37695	3.2583	4.01952	2.9121	1.99267	10.4214	10.6592	3.58594	78.959	34.166	42.0728	246.843	96.6938	51.2256	237.605	9.71973	26.7021	290.228	221.741	652.7	87.2256	26.7407	29.2456	468.205	1184.33	46.2417	27.0337	166.809	108.24	143.764	74.623	322.341	27.9209	37.7378	28.2285	325.196	29.3687	44.1123	27.9385	282.107	104.898	456.205	58.043	44.9253	8.26562	13.3809	97.3989	105.139	14.6782	100.162	5.45312	9.33642	95.3081	134.633	583.262	22.4258	9.79639	8.31982	348.791	1136.03	11.8389	9.17334	51.0322	70.7686	15.1709	21.0513	52.3921	9.29297	10.0801	7.84668	166.085	8.89551	10.6138	9.39551	128.19	20.9165	239.077	12.8164	26.8623	51.1162	9.3999	66.3047	155.469	12.0532	14.3555	4.46192	7.03467	71.1421	28.9277	92.2861	17.2852	6.00879	6.70801	58.9102	147.058	17.6939	6.25293	22.3608	28.0361	66.9253	15.7734	20.8374	7.57911	13.6182	7.78467	18.8516	6.61475	8.72851	6.51953	72.7344	14.7685	33.8247	7.84814	1856.36	6166.71	75.8569	3788.36	13308.1	3554.27	217.747	19.0068	32.1689	612.214	144.438	1433.03	9.66993	41.4326	31.8233	240.518	1851.2	128.08	27.2578	106.291	41.1465	8877.19	175.232	120.311	26.2476	21.9106	26.8091	55.8379	31.541	31.1074	32.0762	15.7021	68.7266	257.729	22.4316	62.1807	5.0454	8.28369	274.849	10.2178	3.66015	6.07372	3.65918	2.33496	34.6377	2.78272	8.16162	7.48731	1.42285	1.63477	8.92139	69.4263	4.13769	1.31885	2.07959	4.07471	2341.49	2.02149	9.96045	2.14013	3.78174	1.15332	2.80469	2.29052	2.60986	2.92188	9.68848	3.09571	5.91162	4.667	81.476	1907.64	18.0017	887.619	11152	227.194	46.9931	7.01375	8.96958	134.245	43.608	262.78	12.4126	9.61452	8.19437	37.6122	538.63	27.6233	8.55664	20.6842	18.6582	5422.62	41.0971	23.6106	8.6875	8.17146	12.4535	15.6227	10.4644	13.7735	7.15073	9.26799	21.0342	67.1279	11.4127	3.5127	3.16455	20.6992	7.94092	4.48047	2.65528	7.22803	1.5293	2.21484	8.58301	2.64502	5.74658	2.97412	2.06397	3.28613	6.11621	2.94043	1	2.53907	3.20166	3.69141	1780.88	3.77929	3.48047	4.13428	2.74072	4.03076	3.90332	1.79736	1.97363	2.37988	2.70215	2.79248	4.37646	3.09962	87.5845	20.5312	95.6084	220.771	249.034	44.8755	151.303	11.3179	25.1841	274.033	169.748	601.723	128.468	23.6528	22.8779	649.115	1991.38	56.6167	23.2251	7598.98	206.042	251.674	59.8354	384.878	25.4751	46.6216	22.4565	551.038	25.7476	34.3926	24.8276	344.897	66.5776	505.012	35.958
1100	7	9	wP	non-infected	40.4311	190.579	91.5576	421.018	603.786	15.6719	18.6104	7.1084	5.3208	68.0723	18.0078	102.029	4.62695	6.24854	4.21387	36.0688	149.969	7.06152	5.23584	9.05469	7.11133	2000.46	21.6782	10.7627	6.3374	10.5747	4.88281	11.4014	5.5205	6.21289	5.46485	2.72802	15.4326	64.1279	7.47217	49.8442	2.542	2.7754	20.167	4.74121	2.1333	2.00879	2.45702	2.11963	9.2334	2.14698	10.707	2.10351	1.39014	2.15967	4.65185	11.3379	1.81689	1.19141	2.29833	2.8418	5.84424	9.01172	2.4082	2.31445	1.28712	2.65038	2.26855	2.89014	2.05029	2.40283	1.37305	3.85204	8.31788	3.03272	772.158	727.752	130.916	2214.69	173.566	57.3984	447.826	12.0723	27.0796	814.84	378.246	861.072	233.172	28.9551	25.1274	719.747	2240.11	110.243	24.6235	177.557	632.874	1483.9	167.334	115.349	25.7178	69.1226	24.7114	2430.52	28.2202	158.805	27.1533	135.506	1565.97	795.12	53.4624	189.945	60.3525	32.2065	978.155	111.288	18.9907	123.324	6.18847	8.46729	295.665	212.516	745.868	88.2939	9.37988	9.22314	222.489	1770.63	19.376	7.81543	44.2949	191.262	215.429	29.9341	29.8779	8.8252	11.0801	9.79296	1316.25	10.2246	20.3022	8.72998	21.7583	157.851	445.397	15.3022	111.035	28.2339	17.5986	165.845	60.0122	16.4858	22.3257	5.51807	10.4424	112.238	72.3423	124.093	15.7495	8.64404	9.37646	65.1206	125.348	16.6328	9.95362	38.602	138.65	237.397	27.8784	94.7241	8.93067	22.2915	9.68652	22.5806	9.36767	17.7158	10.104	67.6265	22.7554	62.7305	45.6748	545.226	337.453	111.835	1943.25	6876.22	200.749	50.0249	6.0542	9.9668	311.875	39.9414	355.422	5.30713	11.2124	11.3262	114.627	518.131	18.604	9.85205	24.1665	13.1899	10186.8	46.917	29.2446	11.7256	9.09082	9.03808	19.583	10.1006	9.72753	11.2119	5.64355	22.7954	123.96	10.9893	70.7583	19.9311	52.3374	111.501	50.1968	48.7041	36.4741	25.0044	20.8081	365.61	72.5122	204.512	54.1372	22.543	17.2705	58.1812	190.474	16.4209	15.7295	75.9604	33.2744	11620.5	29.374	66.1841	24.3423	17.6782	21.8467	19.4082	20.2153	12.6011	16.5303	22.3672	25.6504	88.0708	6.96045	24.5702	13.1744	17.4617	151.361	679.274	12.1631	14.351	5.91316	5.24497	31.887	9.20076	40.6331	7.46826	5.1736	4.7017	12.7587	46.6466	9.83958	6.79248	10.3809	10.3989	6226.98	7.78797	11.3747	7.19531	5.77107	6.88954	6.60077	5.12699	10.982	4.37387	8.20842	14.2891	19.5195	7.17199	3.63428	2.67627	23.8047	23.8809	218.152	5.53369	4.16503	2.33887	2.71925	12.1709	6.56299	15.0913	1.47461	1.96631	2.67725	5.87793	18.4053	2.25097	1.60352	3.87988	4.19287	3755.46	4.59277	3.56006	1.78173	1.75976	1.8623	4.51123	2.30029	3.06689	2.1582	2.71582	1.96241	11.1148	3.89161	1369.76	1212.52	697.737	1868.94	509.031	58.9312	445.277	13.1885	25.2231	660.687	367.075	777.969	354.69	22.1699	23.3071	1308.92	3320.47	99.8638	21.0332	9456.57	929.822	3114.82	151.266	144.286	20.2105	117.948	22.6733	4008.67	24.6821	187.361	23.0635	248.997	1221.82	862.431	57.4258
1101	7	9	wP	symptomatic	52.6855	59.3872	18.9966	148.965	162.331	92.3662	9.66113	3.08691	5.72021	32.6426	14.2939	72.3926	4.24805	6.12207	5.4751	67.5024	115.42	6.10059	4.50879	7.80713	4.30714	4250.93	24.9355	6.8623	5.56739	2.45508	4.42774	5.69971	4.55127	6.56934	5.56006	3.72363	7.70898	43.229	25.2563	3.38379	2.41406	2.93359	8.10351	2.59522	2.81445	2.85645	2.10498	2.06982	7.65918	2.96143	16.8979	3.77246	1.69336	1.95215	7.64014	19.8389	3.02295	2.41748	3.23193	2.55664	59.9409	4.04394	2.11083	2.27343	1.65479	2.41113	2.98145	1.96729	2.208	2.41504	2.12304	3.58349	10.6699	2.08887	54.4126	14.7427	27.5352	293.028	161.279	39.5718	97.9053	5.1001	13.2827	346.588	283.517	746.067	88.9356	13.1167	13.7886	374.321	5128.09	206.35	13.0493	121.79	117.841	131.2	247.567	83.0063	14.7002	68.1748	12.0791	239.073	14.898	83.3706	13.168	448.352	356.631	588.401	23.0713	32.8135	5.90479	10.5913	106.972	144.384	11.7217	59.7432	3.78662	6.20704	101.357	148.395	581.091	18.0508	5.9209	5.61328	154.904	3937.55	23.5649	4.98487	35.0376	41.3555	15.7324	47.6558	20.6748	5.8418	14.27	5.21289	120.32	5.94043	20.2021	4.96777	92.9697	27.7163	364.654	8.37354	17.8335	4.12842	9.91601	52.395	9.87109	11.6426	10.0225	3.22559	7.37939	46.5527	26.8066	70.6299	11.5654	7.09765	6.50684	31.3355	82.2529	70.6079	6.76074	14.8774	33.144	125.228	15.4648	11.8784	6.7168	82.979	5.43604	15.5005	6.3833	4.22509	6.17578	7.64209	12.5024	50.6299	8.69629	849.614	38.5142	16.9019	987.887	4613.76	233.169	32.6138	4.18506	6.70703	170.124	32.4868	228.825	3.10743	5.17431	5.2832	56.5703	340.852	16.2593	5.25048	26.2241	9.29932	15253.7	15.6816	23.1699	7.59863	6.20459	7.19384	11.0151	6.45606	5.66308	5.8457	6.40088	8.61963	61.1753	12.374	57.9131	2.77587	8.8379	206.088	200.175	7.13379	10.0679	2.38135	3.97998	49.4883	4.51709	14.2466	6.7832	2.76611	2.29834	9.28711	54.6011	1.68652	2.5669	1	2.69922	14658.3	2.87305	6.02148	2.15136	3.15235	2.31055	1	2.97266	4.32666	2.22363	10.7432	2.50831	6.15771	3.84668	44.3896	6.14066	10.0476	84.1233	191.796	16.0742	6.68596	5.02937	6.16196	20.2869	6.95027	19.6575	9.89062	4.55592	5.05179	8.51702	21.8404	6.48704	4.31299	5.57234	6.64693	11669.4	7.70301	7.02366	4.22998	3.98933	5.9076	7.0119	4.20756	9.06408	4.95981	8.25823	10.7495	13.3993	7.26525	2.71045	2.87744	23.2857	9.04492	3.69873	3.42578	4.26074	4.61133	2.42578	5.86035	2.16162	5.91894	2.19873	1.46436	2.17773	5.71338	3.70556	1.10547	2.32667	3.63867	1.43457	1162.38	3.25097	1.44141	3.54638	1.81396	3.65185	3.15625	2.83837	2.75147	1.11035	3.3877	2.46045	4.99805	4.16309	128.248	8.73925	711.579	275.833	483.52	36.2388	65.3179	5.3584	11.4053	330.152	246.796	655.444	84.5947	10.3672	8.3125	408.089	6471.99	233.01	9.1919	8863.7	182.712	238.378	233.174	95.2422	11.0356	130.723	7.9541	527.43	10.2939	46.5147	10.8213	756.144	297.766	724.207	22.2676
1102	7	9	aP	symptomatic	24.6338	89.856	18.7017	271.111	56.5347	21.1035	16.9346	4.73096	8.30615	48.9922	26.4048	75.105	4.37549	7.39062	6.86572	19.356	87.5186	20.7393	7.39795	9.7959	6.65675	406.441	12.9199	13.1904	6.91309	18.522	8.88818	8.50634	8.15527	6.71534	7.04443	4.85645	11.6729	46.8955	7.82617	2.5376	3.60791	4.16406	8.29053	3.51807	3.85401	2.58545	3.10693	2.6665	7.58642	5.32812	13.3315	2.31445	3.28369	4.03662	5.55762	9.23144	3.21387	3.00879	4.92285	3.30762	3.19385	5.85839	4.39258	3.48974	2.16113	4.07959	4.34326	3.96387	4.23828	3.02051	2.40234	3.96777	9.61768	2.6372	359.03	112.83	210.924	553.356	367.836	223.745	259.799	39.123	116.623	1397.66	2983.89	1069.73	51.9717	110.926	117.607	3019.03	4188.4	158.943	110.03	482.136	256.005	544.255	386.903	358.823	118.563	148.565	116.562	1189.67	119.785	2450.95	117.939	208.235	422.066	1276.14	47.731	162.986	32.7476	85.8023	265.277	782.886	76.5435	98.5181	12.7529	36.9346	403.058	1759.98	813.056	23.8809	38.6768	38.0918	1490.42	3758.97	54.3511	35.6519	187.122	147.938	120.103	82.6943	88.8301	37.4639	38.5781	34.3125	533.137	41.541	679.589	38.3594	106.788	71.5942	799.811	24.6348	23.313	6.58056	12.686	50.3091	11.8345	15.2515	17.6304	6.29639	9.55517	47.5503	50.7188	63.6108	6.95654	8.87256	10.083	53.853	144.469	44.5855	9.16016	28.7915	28.1523	11.126	22.7715	16.6099	8.84912	42.0317	10.2842	38.6499	9.69628	9.67871	9.15283	16.6172	21.3706	49.8433	8.43604	224.44	24.9839	19.4766	308.031	201.922	18.9062	18.251	4.96485	8.37988	202.321	25.0239	352.928	3.5625	10.1973	9.8667	35.4253	212.923	79.4214	7.88378	20.9175	7.52686	1339.55	15.8945	22.2026	7.81396	48.1499	9.2041	9.37499	9.16309	10.4878	8.92823	3.62939	9.59375	117.054	15.1636	40.9507	7.1748	17.8955	840.477	26.1006	17.9595	17.0283	5.77588	5.7871	216.06	23.8608	93.4116	10.7105	5.24023	4.68066	38.6797	209.261	47.3897	6.55322	96.6528	8.72705	6253.58	14.0732	43.1279	8.42138	10.3062	5.16016	19.8818	3.8501	6.81884	5.20703	13.8696	20.4692	62.1431	30.0591	4.68303	5.40678	2.68044	19.4075	7.34431	4.02441	4.55168	4.51961	4.17173	11.2761	4.17976	8.87579	3.63428	3.10377	3.564	5.79827	2.5216	6.79417	4.68554	5.31257	4.50435	135.023	3.84217	4.10374	4.4917	4.87068	4.9784	4.0827	4.43656	7.34191	3.71762	7.75481	4.15674	7.76946	6.07188	7.80811	17.9058	43.1675	55.5752	26.5698	5.58887	3.46972	5.4419	2.24805	5.22167	4.20508	6.20411	2.77002	3.03467	3.38379	6.82812	6.84326	1.30713	3.22461	2.03565	1.28515	1173.06	4.00732	2.03272	3.01319	1	3.14697	5.54199	2.0957	2.2998	2.24121	2.45899	4.21924	4.56592	3.17139	189.83	77.0928	517.31	303.106	1241.16	141.904	189.6	21.2857	69.8916	979.326	3020.57	607.728	59.6079	70.5244	63.6357	2586.12	3847.1	161.075	71.8418	7903.31	318.447	960.407	232.771	303.518	72.4736	151.021	70.6895	1803.46	69.8765	1860.46	70.3843	302.131	239.295	1214.15	42.1201
1104	7	9	wP	symptomatic	5.18945	3.78467	5.63428	39.041	7.96923	2.95019	4.06348	1.12598	2.60107	11	2.54444	7.09863	4.0205	2.6626	1.93652	1.6792	70.9004	2.87793	1.08985	3.82276	3.1338	13.5986	1.72851	3.50147	2.36133	2.00879	2.28906	3.43457	2.02051	3.20947	1.61231	2.67822	2.6045	14.3208	3.75976	5.54394	2.20947	2.34131	26.689	162.414	3.22998	9.32177	2.41992	2.23388	37.374	5.4585	20.8081	2.91699	2.00488	2.91553	8.36231	42.2563	12.5825	2.43409	3.71143	3.22412	6.35449	8.12792	4.62353	3.04785	2.38819	3.28613	6.36524	2.44336	3.08886	2.06494	24.9492	5.80322	20.2417	3.72412	51.1279	22.8198	32.8384	282.388	266.573	33.0771	236.095	4.29688	14.2705	767.885	162.034	289.422	172.765	14.4643	13.8599	632.623	1299.91	47.021	14.2446	289.569	114.959	46.8672	95.0469	71.8267	14.6445	41.3115	13.5684	402.584	16.0923	108.091	13.9941	86.0981	168.93	634.402	77.2207	30.4189	7.41895	15.6465	159.333	225.074	18.4399	79.4097	5.48779	7.10547	239.127	118.553	314.32	40.6172	6.7207	6.2871	300.883	1642.7	18.3711	5.95606	102.668	51.6802	15.769	28.3833	25.2725	8.88818	15.6528	7.79541	259.611	8.24902	89.312	6.63574	25.5664	33.2056	425.515	13.397	25.0425	2.97754	7.42237	41.0195	4.98584	7.90088	11.6426	2.83008	4.21191	35.5884	26.5215	41.7676	6.91504	4.15088	4.91797	20.1514	93.0571	43.9287	4.73193	47.3301	18.2275	5.52979	13.1069	11.0991	5.09131	46.5991	4.45118	17.1548	6.2373	5.86719	4.26562	6.88477	11.1665	49.5693	8.64014	887.847	15.3496	54.2022	5438.9	3916.66	74.5679	522.982	5.06494	12.5435	3619.94	105.852	392.678	7.29395	13.5586	12.9434	98.5444	586.986	41.2295	13.0337	67.2065	15.6782	6758.98	44.7993	79.21	12.8262	12.3325	13.5928	36.0942	11.7412	15.6567	16.1909	32.9238	26.4136	547.875	41.5137	34.7285	3.28808	8.83594	35.8486	17.6611	10.3628	16.2153	4.03125	4.59033	125.398	12.4854	30.1362	16.792	4.96533	3.55762	13.9761	69.083	66.0937	4.49902	5.58105	1.06299	3.49219	3.96875	8.49317	5.23828	11.877	4.67822	3.54151	3.00781	4.60107	3.16162	14.3711	9.07081	27.0059	13.3682	26.2607	5.84134	9.53396	751.549	522.974	4.07422	5.41886	4.95955	2.6688	17.0071	5.93172	18.3172	8.35254	3.43435	4.24222	5.83488	22.899	9.37327	4.93164	6.92292	6.686	1851.41	5.83778	5.48118	6.06884	3.9864	6.4496	5.22577	4.23441	7.98449	2.33481	7.00041	2.76856	17.4848	5.8795	29.312	4.03711	48.3657	120.386	2763.7	11.0728	10.1655	6.1875	4.89063	43.1299	13.3101	85.3081	1.81055	2.91553	3.49121	8.95899	117.366	3.19141	4.95312	7.60742	8.2168	8205.75	10.0249	8.34424	4.8125	1.05518	3.61377	7.8042	5.18701	3.24755	3.57422	2.33936	5.03467	24.3198	4.68018	66.8276	13.082	1256.94	325.364	736.524	27.9961	241.576	5.96387	12.3799	449.173	149.291	314.083	258.562	10.6323	11.7383	1132.53	2360.94	45.4863	11.4297	9999.48	82.8975	61.3657	83.0005	79.0439	10.7031	51.5732	8.72412	865.564	12.064	142.457	10.918	141.119	118.208	802.127	53.4336
1107	7	9	aP	symptomatic	4.6875	2.50782	4.47412	9.25879	8.07714	1.59374	5.91895	1	2.71532	11.8296	1.17334	5.1084	2.59277	2.23242	2.37842	3.33593	79.5	1.45557	2.29101	1.38965	2.63917	5.09863	2.84522	3.20458	1.63868	1.96387	1.71191	3.59766	1.23633	2.63819	1.7041	2.11523	2.70556	14.5513	1.57665	3.52881	1.43505	4.167	74.2461	11.5547	3.34619	6.50244	1.91796	1.98388	35.0186	6.25244	37.48	2.18261	2.65478	3.46729	44.4419	21.8955	4.86719	1.66797	3.60107	3.06591	4.95703	5.55663	6.87012	3.43457	2.55078	4.50049	3.90137	3.26514	4.28027	2.92822	2.58692	5.50244	30.3184	3.93408	40.5566	16.4404	56.7881	854.306	102.082	49.519	78.8486	3.54688	16.4253	434.781	296.798	546.124	91.2568	16.6602	15.8159	317.337	727.927	56.1426	14.6304	85.3433	60.8569	86.5054	69.8442	113.859	16.3604	22.4536	16.105	136.88	18.5576	109.667	16.5889	71.0034	200.994	654.49	30.8779	41.5586	9.98828	48.7266	1340.66	296.562	38.6094	100.586	6.06738	13.3638	719.82	346.095	935.945	43.3486	13.9165	13.0459	474.522	1409.56	90.2085	13.1758	67.4521	47.0146	52.7759	60.6704	80.2158	14.582	13.8779	14.1782	190.405	14.3369	46.9043	13.0664	40.021	79.3477	734.159	32.4341	9.20459	2.51171	7.77344	140.18	12.0855	6.97217	8.57812	3.42481	3.71533	74.7505	24.7939	75.8008	4.09082	3.05859	3.45361	34.3291	63.3813	10.2256	3.89404	16.1206	22.6514	8.14209	9.30811	11.0435	4.08105	5.81006	4.59033	11.9692	4.2959	6.15283	4.09277	30.9355	13.8218	45.4038	5.82861	325.088	132.021	19.9458	1055.89	303.616	31.0654	56.2583	7.24121	6.71581	522.944	33.6011	444.729	2.64453	7.89355	6.10352	167.551	238.074	19.5884	7.46728	16.2646	8.99024	4291.89	23.085	27.7266	10.2109	8.32569	6.19677	18.5132	7.8999	9.02148	7.07569	5.68213	15.6123	211.867	19.3657	25.5142	3.74023	9.66797	3047	835.906	8.75293	21.645	3.27051	4.06347	90.4038	8.78076	68.6694	6.74267	2.5	4.2334	7.80811	74.7363	10.1152	4.68408	8.89453	3.229	2558.93	3.49853	5.62109	3.23242	1.18652	2.63818	4.4585	3.13135	3.88819	2.28467	12.2378	2.3545	25.1392	13.0288	4.44817	4.4556	10.7332	173.76	8.09481	5.88086	7.68108	4.17049	6.16929	54.1721	6.41414	32.9964	6.06689	4.27028	4.49564	15.0619	18.652	6.1013	5.76465	5.71199	6.01851	436.688	5.53895	7.67015	5.51513	3.06501	7.15272	5.52606	4.02494	8.78185	3.66587	7.05608	7.91992	29.3222	5.03087	2.14307	3.88281	40.6851	12.48	6.07861	5.08839	7.54687	9.13965	2.76172	7.79638	3.24756	6.00097	3.09326	2.43506	3.21679	6.78955	7.72705	2.91748	2.04786	2.36279	1.20556	302.187	4.4873	2.41944	3.4209	2.71679	4.44433	3.18457	3.26806	3.52783	2.89062	3.30517	1.51172	4.87988	7.84864	69.9673	11.3076	89.168	916.081	275.396	77.7134	94.0029	5.44434	14.2236	504.367	401.383	776.335	127.333	13.9771	12.3203	578.022	1802.28	71.2212	13.5273	9910.43	115.762	132.192	78.6333	146.413	13.271	39.0303	12.8848	374.985	14.3687	160.47	14.3335	150.898	177.191	1166.63	30.8408
1108	7	10	wP	symptomatic	92.0005	61.9985	16.7856	446.381	90.356	95.7979	17.9556	3.22315	5.89745	51.4668	9.89111	85.958	3.67529	5.79004	5.07031	27.1699	161.888	6.73731	4.24951	9.04688	5.06153	97.6787	12.3057	11.4033	5.15088	3.09912	5.02246	9.87695	4.85791	10.9106	4.8872	3.73974	12.23	71.8535	8.66308	1.87159	1.13916	1.93555	3.69482	2.00488	2.19824	1.17627	1.98779	2.26562	3.2998	2.86231	2.95508	1.21386	1.3418	2.22656	2.6753	2.66162	1.30567	2.17237	2.80614	2.81494	1.90624	1.73974	1.73438	1.96582	1.19727	3.14746	3.36426	1.59326	2.03662	2.58545	2.3462	2.09228	3.73291	2.25488	212.901	58.7358	42.4961	390.682	16.5986	49.8374	162.582	6.31543	23.5952	1362.2	149.946	351.721	14.3047	21.7368	23.4048	509.135	1092.66	45.4126	21.1372	85.1592	46.2549	57.189	67.8242	63.1807	24.6724	12.1353	21.2056	60.4228	25.0132	242.468	22.689	85.8223	79.7588	1309.67	21.4639	112.574	36.7529	56.7109	396.06	74.126	62.0444	222.858	11.4619	26.3589	802.47	115.651	621.538	11.9932	34.3184	31.1953	758.168	1703.97	26.874	26.4229	127.148	46.791	32.3594	82.0547	72.583	33.0938	17.9561	30.9785	96.7651	35.4619	115.188	33.1914	31.0947	75.7827	1435.1	29.7852	13.8076	4.45996	7.04541	23.4268	5.79004	8.17334	5.85155	2.82861	3.31933	27.5757	9.13819	21.5845	4.5962	4.44873	3.80322	11.5776	30.7686	14.4312	4.55029	7.30274	8.56689	5.24463	7.56543	8.14014	4.34131	10.6357	4.8501	7.55029	4.86866	4.30175	4.28369	3.23291	8.98388	21.6016	6.69287	367.246	17.2686	8.06591	1241.56	147.751	42.7568	12.0342	4.37207	3.9707	69.1968	9.08154	84.0693	1	4.4414	4.1626	18.6846	122.275	3.62451	4.08154	11.957	6.36329	107.398	6.47998	12.9248	5.92919	6.52393	4.60351	7.22265	4.01709	8.08008	4.83545	3.11181	10.2109	45.4604	5.26367	13.2612	2.65722	5.3042	57.3589	13.7324	5.34277	7.50097	4.1123	2.80957	36.1724	3.01807	33.6011	8.36865	1.83154	1.94092	9.30957	62.5147	2.56982	1.30127	2.08692	2.76417	13.1924	1.36719	6.47754	2.77295	1.93897	1.22168	1.73975	1.46972	2.63525	2.25586	11.8564	2.30665	8.43995	3.50732	7.0302	4.02689	4.95974	103.777	6.01961	5.33887	8.73528	5.31941	4.62534	17.5672	5.22175	10.9778	6.09082	4.0115	4.53568	8.00627	18.0973	6.64866	5.44678	7.13923	9.57125	9.14799	9.70838	10.1604	5.35742	6.09968	6.70253	6.43964	4.25785	10.236	3.15463	6.21282	8.79199	10.9296	6.61486	7562.13	6.24024	116.285	3144.53	8382	214.64	33.5273	6.60449	4.50782	170.657	37.9878	188.333	2.11133	6.67236	6.79101	1303.33	416.618	8.31495	5.3086	33.0093	12.4233	17346.9	25.7378	15.7695	6.70898	3.87012	5.85253	15104.1	6.07568	5.23632	4.95068	3.36474	11.9834	59.4844	11.2559	223.759	62.7661	449.868	501.796	60.2344	37.8193	108.113	5.57569	14.8672	903.031	104.306	423.813	36.9824	16.1997	14.1997	469.143	2156.14	53.6968	13.4639	8800.55	81.5552	90.2949	54.186	58.8804	14.6416	19.1982	15.3916	123.023	16.7051	370.173	16.8599	203.884	70.5835	1636.69	25.2788
1110	7	10	aP	symptomatic	17.5835	8.51661	12.7124	171.335	166.583	9.1123	16.9556	3.30371	3.73242	87.3257	8.51367	49.0488	4.37793	4.71533	3.65478	27.0825	148.594	4.5503	3.35645	8.12256	5.60596	74.5029	9.8208	8.22168	4.51465	2.52637	3.69678	6.28711	2.52002	4.35352	4.16894	3.35254	9.62646	38.9844	4.71142	2.6001	1.74121	2.16309	8.99707	3.02149	1.69482	1.77197	2.04882	1.77148	7.49023	1.94727	3.80859	1.46728	2.19043	2.55908	4.80958	4.96631	2.09571	1.69238	1.49902	3.07519	1.54589	1.38964	2.26318	2.01123	1.08399	3.68603	2.45508	1.65381	2.45019	1.34717	1.60254	2.66308	4.64453	2.39502	74.9155	11.9487	34.2095	2431.8	31.0088	29.8574	127.567	11.6211	13.4458	1036.7	132.56	849.491	25.7178	12.8945	12.7119	405.495	871.833	32.023	12.4683	78.9878	37.0371	25.814	101.346	60.5405	12.8623	17.6143	10.335	93.6435	12.668	36.5864	12.354	30.2622	324.023	324.367	21.791	51.5332	6.72021	30.7515	2079.55	61.6055	26.3989	122.256	7.1875	11.4136	817.096	98.0132	788.053	17.1123	9.59814	9.87695	208.749	814.273	19.1294	9.52539	36.731	16.9697	25.1758	35.4253	36.6533	10.1562	10.106	12.2246	58.7017	10.1382	12.916	8.71485	9.21387	56.1313	264.209	11.5283	16.7813	2.20361	7.97168	166.042	11.3315	9.51807	18.7866	4.13477	5.60107	132.695	14.1553	47.8706	5.22266	4.73633	5.40087	31.1352	62.9507	12.8584	4.92041	9.83154	10.1592	6.40723	11.3457	11.9927	5.62061	11.0679	5.45215	11.2368	5.91064	4.47168	5.39941	3.64453	13.873	32.457	6.62207	25.8413	7.59327	19.9546	488.127	780.32	23.2827	38.126	10.3213	10.1919	303.788	28.7451	138.376	5.47071	9.90527	8.49073	64.9761	266.212	9.63379	9.09473	25.4541	15.7905	67.4551	18.8843	32.4702	9.37988	14.8677	9.68652	13.9932	9.88281	7.12792	8.71875	6.73535	22.356	58.7085	7.54932	387.694	26.9209	145.88	2473.25	269.227	145.763	992.138	20.7656	48.2808	12433	186.45	1651.32	774.692	55.7163	46.5645	944.284	531.367	93.0215	45.4067	161.426	39.0181	6305.39	145.017	181.353	45.625	25.5811	47.3691	79.2056	46.522	82.8213	50.3252	19.0137	109.518	1430.24	74.8516	6.63957	4.61429	9.68581	74.5769	7.92049	5.16894	5.82902	4.76277	4.46763	30.0584	5.29011	6.47882	9.75976	2.23611	4.83842	8.15618	18.4869	5.9719	4.49121	4.72761	6.41207	14.2896	7.91102	7.30686	2.43994	4.96052	5.50721	5.20624	4.10453	8.30285	3.40219	6.93938	5.42188	9.2802	5.82628	18.0498	4.55566	31.6226	62.0591	527.636	6.40479	6.92968	5.25294	3.41504	16.5933	8.01611	32.9346	2.70947	2.31494	2.79736	8.95605	32.7837	4.11572	3.25049	3.46338	3.375	6768.36	4.19384	4.00976	2.95654	1.76123	4.7959	4.3833	3.80957	2.31055	3.48779	2.2373	2.69336	12.2261	4.72217	175.811	7.3164	234.081	2149.62	89.3618	29.6807	67.0679	15.7769	12.0068	634.135	113.848	706.626	64.647	13.2456	11.1763	698.242	1645.45	37.5806	11.3975	8692.32	48.6504	28.5552	103.903	65.5068	12.3574	28.9585	11.9502	186.125	10.6812	28.2158	12.6006	50.8369	184.905	440.246	23.0522
1111	7	10	wP	Asymptomatic	63.9268	34.3501	47.5898	510.373	537.282	27.1475	27.2383	5.53321	9.14844	107.406	25.5063	153.817	3.87305	9.3335	7.99512	202.006	173.115	9.71192	8.05029	18.374	9.10303	629.081	41.0571	23.852	8.75488	5.14697	7.93994	76.2671	8.65869	10.9346	8.60351	5.75927	30.9033	148.841	64.5381	6.90479	2.4248	4.60986	41.4268	392.58	3.77246	5.32032	2.09814	2.97266	21.6479	6.50342	30.0566	1.68115	2.37402	3.6792	12.875	37.3906	4.62061	2.32325	4.43115	3.35059	4.10742	6.02881	4.44531	1.49707	1.96778	3.64892	5.0957	3.01416	3.56543	2.97509	6.84326	5.8955	18.5679	3.68457	154.895	84.1011	68.1025	545.823	166.171	76.8921	187.058	5.36425	25.3652	338.921	648.856	792.68	20.4981	22.9307	23.2651	694.927	1654.76	74.6313	24.2183	238.68	58.6982	65.9331	126.892	85.5103	22.2246	70.75	23.7402	277.356	26.0454	42.6977	25.9048	145.762	327.603	833.05	75.4966	88.7476	31.2227	56.8467	1047.31	439.861	53.875	171.829	10.8262	21.8237	572.977	418.707	1234.43	12.7612	23.7451	21.5381	891.174	2791.31	54.9902	19.7002	123.428	49.1436	58.5879	131.227	70.0332	21.9575	43.0161	24.1523	291.118	22.0757	30.624	26.25	82.438	159.616	778.679	39.7539	35.0615	6.24756	12.5088	130.167	16.7852	17.2153	18.0947	4.37891	9.24121	81.6675	45.4209	99.3594	9.81055	10.2954	9.53711	62.5439	160.614	97.7446	9.32129	25.8604	56.1133	10.1411	26.207	20.3291	8.7168	77.936	9.37745	25.2451	10.1792	8.30175	9.38964	19.4048	29.2378	90.7031	13.8091	3245.66	25.0928	51.686	2645.89	7802.8	61.9331	123.945	8.84082	13.7715	628.515	73.0649	645.459	5.26368	14.1162	17.667	565.439	1020.79	30.314	15.6499	44.4736	23.8369	4299.99	68.3198	50.1763	16.46	14.4717	13.6274	191.585	16.0498	15.1562	14.54	22.7627	43.9717	396.555	50.2378	13.4165	7.1167	7.0918	45.9028	28.2227	8.74707	13.9897	9.20264	4.97363	25.4155	6.01026	3.51417	19.4145	4.30566	4.42237	15.6929	42.0669	15.3945	4.62451	6.58594	5.45801	9.63086	7.78174	12.2002	3.67773	10.4336	3.74121	10.2007	5.69042	13.0801	4.02247	18.0059	7.10986	9.69775	4.32471	1171	6.75199	31.3723	400.382	2687.85	13.8271	15.1737	5.92049	5.7147	89.324	19.2232	100.71	6.50732	8.75954	7.88822	55.3823	115.977	7.05979	6.43652	17.1378	9.40279	885.35	19.8558	17.3205	7.8457	6.99324	8.46229	11.7858	6.16019	9.95373	6.23667	9.476	17.3804	55.1186	10.1988	2.43848	2.5625	20.1699	16.1655	2.66162	5.22266	2.08056	6.79395	3.47998	5.3125	2.50293	3.48584	2.20606	1.51075	2.21045	8.10205	4.38964	1	2.31055	2.22998	1	5337.26	1.57519	2.80371	2.86133	1.79883	3.45702	1.9873	2.18701	3.39892	2.48339	2.77295	1.04932	2.28028	4.39942	143.694	92.9126	513.109	674.022	511.722	90.999	175.037	7.78369	29.1162	377.458	640.265	855.517	49.9063	29.7803	26.6045	1529.83	3077.08	81.6221	25.8213	9122.86	93.563	117.982	190.179	126.44	26.2642	91.9785	27.417	553.582	27.522	43.606	25.5049	279.617	249.483	1273.09	79.6133
1112	7	10	aP	symptomatic	5.09179	3.23438	5.12451	10.7354	7.7041	2.7456	3.24512	2.49805	3.14893	8.23779	2.18994	6.06054	3.00781	3.91455	2.44873	5.04882	30.1528	2.21484	3.16944	4.39747	2.9336	6.28222	2.94629	2.56787	3.69434	2.50732	2.79589	3.29395	2.67529	2.24463	3.17725	2.12305	1.16992	15.2822	1.75195	3.17774	2.75586	3.51367	70.7378	23.0737	3.45459	7.97706	1	2.34228	56.7056	6.40674	23.8892	2.16504	2.87549	3.29297	29.0024	38.3843	3.38184	2.58691	4.75585	3.78321	3.90966	7.92089	5.64941	3.27344	2.31543	3.45947	13.2656	2.24659	4.51806	2.50781	2.63965	11.8804	33.7837	5.21729	71.4282	13.6479	37.2407	826.27	295.821	42.7705	203.378	5.10645	20.8433	933.91	216.009	597.71	65.5386	20.7759	21.7124	756.551	3750.08	67.8242	19.3926	109.617	78.0874	41.4761	240.837	149.297	23.6172	60.5649	18.9639	525.389	22.9321	130.803	22.0147	262.092	566.117	554.125	160.062	45.1152	6.61719	31.8828	1244.58	399.243	26.9585	136.483	5.65137	10.4097	752.746	297.802	1020.94	20.0645	11.3447	12.4004	572.406	4774.11	26.3818	10.8291	74.2305	63.3887	37.9805	61.7227	66.8604	12.5752	26.5244	10.9453	656.855	11.5166	32.2686	13.3506	134.942	117.917	734.281	50.874	23.8198	4.49023	13.647	208.912	16.1113	13.5435	19.814	4.54639	7.16992	124.96	28.2266	104.695	16.1162	6.93701	8.98926	98.79	213.883	51.6333	7.521	20.2808	51.2656	8.60498	33.4468	21.8711	7.05322	51.0376	7.73585	31.6314	9.09424	29.1396	9.21777	11.8042	17.2329	73.6094	11.7749	46.6914	12.7559	30.6367	783.835	431.679	38.2759	60.1626	8.63623	14.0029	632.344	60.9204	350.021	7.79199	16.1348	13.0068	255.208	539.087	34.1616	15.3696	62.1392	20.6162	2344.46	47.8955	55.9004	14.0674	18.3091	15.6968	110.541	14.0625	12.8174	12.7026	11.1982	34.5898	238.045	286.635	17.2022	3.41796	5.68506	40.769	13.0444	5.30469	5.32812	3.7085	3.81641	18.5742	3.2876	11.4722	8.375	2.15917	2.39844	7.64991	31.0518	6.90478	2.23731	2.7627	2.01953	679.384	2.2754	4.79541	2.31201	2.07617	1.58447	1.99658	1.55566	2.33399	1.46484	13.0781	1	6.57177	4.8291	5.54094	5.08011	4.74831	131.204	11.2774	5.51416	7.75285	4.87996	4.50279	58.6917	6.98103	22.3704	7.96045	3.92165	3.86723	36.7983	34.1398	5.99827	4.9834	6.27449	6.76754	233.62	9.40467	10.5715	5.18749	5.28816	5.49451	12.0847	4.46293	7.65294	4.05405	7.47844	6.23096	20.1552	21.484	3.50684	3.57715	5.71729	5.29444	3.12597	3.74854	4.01709	3.13721	2.41895	8.40478	3.33935	7.92481	22.6865	2.77784	2.93115	5.36719	5.2998	1.64209	2.44141	3.15381	1.72021	6174.3	3.33984	3.88769	2.47217	2.21387	4.32372	3.09472	2.92919	2.27295	2.40185	2.49268	2.53369	9.14356	2.77734	236	16.8032	245.029	1334.52	1110.88	88.8403	421.965	6.13623	32.3506	1391.66	526.312	1055.25	208.675	33.9126	33.8965	2091.21	6255.7	127.364	29.6186	8578.59	228.696	121.68	349.683	319.201	31.4438	212.831	31.127	1740.6	34.6074	360.929	33.9536	634.574	934.713	1466.14	202.516
1114	7	10	wP	non-infected	64.8062	7.63086	13.2725	166.037	16.9414	12.9424	35.9062	1.86621	5.09277	210.972	13.1338	79.0449	2.8999	5.0918	4.61621	28.1641	103.529	8.31152	4.85303	11.189	4.98585	270.833	13.9434	11.6289	3.79199	2.24805	4.72412	7.22851	4.87696	8.4375	3.66357	2.11328	11.3662	76.1191	11.2285	5.14893	2.68506	5.53272	22.9863	3.38867	4.46924	16.957	2.42626	2.87256	191.552	5.87989	18.5063	2.729	1.80078	3.56787	7.34668	10.8384	3.83643	1.7168	4.93407	2.66455	2.94287	11.9482	4.79491	2.82275	1.45508	3.47802	3.08252	3.11084	3.52636	2.87647	2.53369	5.54638	30.2617	4.80908	99.2114	38.0395	55.96	614.385	239.262	54.0557	124.593	10.1421	33.2324	432.983	335.61	510.523	227.318	30.4653	32.1929	824.069	807.763	18.0024	32.4346	154.921	177.369	567.677	128.15	261.343	30.9775	10.938	30.6543	144.374	35.3853	619.588	39.1504	36.499	108.915	402.442	458.491	31.5088	6.40723	20.1021	371.793	176.827	16.979	32.9326	4.19629	8.18604	117.731	152.579	437.653	32.0645	9.60595	9.20703	366.634	768.209	8.52197	9.79248	33.5049	27.605	51.7251	24.2105	47.0576	10.3223	4.69434	10.5972	75.9019	10.6021	42.8984	9.21143	9.73145	17.5654	262.951	97.5171	6.13623	2.4458	4.06836	43.9678	9.01368	5.26855	5.76708	2.48389	3.30908	35.2007	9.49218	34.0879	4.54004	2.41456	1.90674	19.4702	29.2925	7.87451	2.37891	7.3252	4.72315	16.0928	5.24561	6.4419	3.03857	6.69581	3.55421	7.4961	3.69629	4.03564	3.35547	4.10303	5.38867	11.4814	3.4624	513.255	24.0107	90.1914	759.023	66.6294	118.429	991.955	7.5039	30.0117	11058.2	162.254	788.349	294.584	34.7002	32.3525	171.11	338.598	70.2354	30.8203	129.271	23.7964	2895.47	88.4126	111.871	34.562	28.8594	33.1645	47.7319	40.1001	31.855	32.9517	3.89014	60.2573	1144.96	130.565	180.743	106.423	8.76026	485.696	15.9668	5.46777	9.84619	3.47998	4.55468	44.5181	3.73975	23.6885	7.93261	2.84424	1.95361	19.9043	56.002	5.68554	3.46631	4.40625	2.26123	12.771	4.84033	3.73779	3.4121	2.98047	3.49658	2.06738	3.44287	4.13916	3.35547	13.167	3.09766	8.83252	5.17871	7.38762	5.13187	4.57693	50.7483	9.48738	5.03125	6.38664	3.44734	4.00718	26.4304	4.89265	19.0672	4.63525	4.84988	4.10209	13.1425	6.58068	4.84788	4.41748	6.12654	5.25875	271.322	5.28211	3.40208	4.33447	4.3321	5.63465	5.73505	3.42484	9.27404	3.73179	5.16008	4.51758	9.8969	6.69298	12.8091	3.46679	31.8184	16.8745	2.27343	4.18066	3.49951	4.1836	1.79102	6.85498	2.32813	7.38525	4.56299	1.62158	3.04834	5.21826	2.99707	2.82471	3.40918	3.88085	3.75537	2438.63	2.60693	2.18554	2.62011	2.49706	2.56542	3.44385	3.98437	3.77784	1.64844	2.79883	2.28955	3.2998	6.35547	156.083	33.0747	517.995	585.893	427.314	65.4414	103.378	7.29785	30.5151	428.964	375.006	508.898	255.061	30.2144	30.2417	939.533	2059.96	21.5742	30.4878	10004	393.107	1206.75	144.517	344.082	28.5664	21.8193	28.334	272.876	33.2725	942.837	33.4927	63.6035	78.019	704.568	403.711
1115	7	9	wP	non-infected	5.11816	3.04443	3.40821	2.89941	7.80517	2.50683	4.56152	1.30469	1.9458	9.54932	1.70556	3.82031	2.30566	1.95019	2.1792	2.24756	38.2324	2.37305	1.29053	2.0713	1.86866	9.85986	2.04003	2.53222	1.25	1.87646	1.36279	2.19727	1.9961	3.4458	2.40234	1.9336	1.56543	11.5381	3.06982	8.78516	1.81738	1.74707	11.5947	5.21094	2.2002	2.96582	1.65234	1.32959	8.88769	4.57861	14.3242	3.00927	2.36328	3.17725	4.31202	8.00488	5.95264	1.44092	2.85595	1.98877	4.46093	14.1499	2.61377	3.25928	2.21875	3.22168	3.23145	2.88281	3.70215	2.99365	2.59375	3.81103	13.6782	4.11523	241.95	65.019	58.2051	572.845	347.159	71.064	259.23	8.29443	31.8218	804.742	458.108	1174.35	879.062	29.4785	32.9468	619.894	3121.18	392.313	29.7632	237.88	187.995	598.073	194.704	158.139	29.2895	119.776	27.0996	277.503	34.02	214.823	29.6504	741.776	308.512	728.178	144.734	145.725	13.7246	34.2202	294.17	271.049	36.1436	87.9775	8.76563	16.4517	310.998	288.742	965.736	160.821	17.3989	16.29	300.472	2379.14	58.1865	18.1191	102.185	91.793	69.2549	41.7861	43.8716	17.8237	36.0244	15.7383	220.737	18.1201	34.3037	15.9136	209.404	120.573	537.851	23.3472	316.278	10.5493	20.709	191.697	23.9521	24.2935	45.9477	6.76416	12.48	132.912	84.1494	154.319	38.6338	13.8311	13.312	74.6167	320.767	92.7793	14.2256	78.7744	140.835	24.1645	63.4199	36.9536	16.7949	47.4741	16.3555	39.9692	14.8179	13.8442	12.9834	145.6	38.4097	97.73	34.0806	1240.58	4.99854	13.9121	311.66	143.538	15.5469	21.2568	4.4795	3.0122	121.897	19.5459	72.8608	4.85987	2.40869	4.06543	23.7681	93.1719	25.481	4.29687	12.9199	5.45411	6997.43	9.67432	15.8784	3.80712	8.7085	3.73438	9.44433	4.46729	5.72558	4.40625	3.39062	13.2139	49.064	12.8023	72.0083	5.00537	16.0703	3707.74	948.209	14.8677	37.9326	4.49219	5.60156	317.381	39.187	120.633	9.45215	6.02148	4.89405	20.2026	126.996	19.6934	4.1128	16.4497	3.48877	2666.49	14.0537	14.6562	4.80322	3.96582	2.29736	6.94873	4.55957	4.17823	4.74023	14.4346	9.0957	78.6348	22.6621	17.5683	3.54154	10.2468	16.4773	7.4239	5.73779	3.92864	4.14314	3.81187	16.8133	5.31844	7.40753	4.82568	2.68239	3.41312	7.69914	8.10754	5.25413	3.25391	4.66951	4.87154	1961.11	5.40516	5.68626	5.60302	5.00837	6.34119	5.92841	3.86722	8.25451	3.26255	5.61614	4.3545	6.91008	6.13438	18.6968	3.06055	23.6694	26.436	4.74268	3.35059	4.74804	3.53272	3.28223	6.12695	1.65869	9.80615	2.40088	2.10401	3.01953	6.33789	5.75195	1.46485	1.2666	3.41748	1	5115.84	3.70214	3.59033	2.49023	1.23925	2.94336	3.96875	2.28808	1.70019	1.62988	2.04297	1	10.2109	2.53174	669.497	58.7212	204.942	430.658	898.415	74.3667	274.491	8.74951	32.311	666.388	420.456	939.958	993.078	33.9605	33.8691	734.6	4225.83	389.299	32.4053	8383.23	259.274	1318.25	207.424	196.201	31.791	143.478	31.0322	609.766	30.9399	256.82	34.9858	1115.81	307.966	841.999	124.407
1116	7	9	wP	symptomatic	59.6948	82.3774	11.0386	62.5068	36.3184	16.9995	8.49023	1.76367	2.50244	34.9893	8.67383	28.9824	3.27149	2.82666	1.56104	9.77393	75.5957	4.56348	2.27539	3.95313	2.89258	164.035	7.13281	5.27393	2.88916	2.26758	1.53173	5.43701	1.80713	2.66065	2.12353	1	4.48486	40.1763	4.57519	6.70556	2.01075	2.25	10.5615	2.77344	2.29345	7.68604	1.32861	1.89991	32.2505	4.06837	15.6435	3.92236	2.06299	2.57862	4.36377	7.67822	3.1543	1.71973	3.43506	1.77197	2.18017	5.00928	4.35791	3.69482	1.92286	3.16552	2.48291	2.36181	2.83593	1.47949	5.56689	4.62694	20.6719	2.31835	39.8867	24.8257	38.0688	278.882	113.069	29.1987	223.642	3.08594	12.1929	256.34	167.456	325.714	109.496	11.2144	12.3545	224.867	1359.17	21.6909	11.2959	130.926	61.4038	70.5464	71.5293	44.1792	14.0059	29.8862	11.0742	579.019	12.772	32.7217	13.5962	38.5293	65.8174	595.812	20.3052	28.8818	4.26611	12.7705	162.78	238.549	9.61475	52.4897	3.90576	4.86426	107.717	94.6719	354.504	26.1694	5.62597	4.9121	162.545	1407.35	8.44824	4.35254	26.3232	18.7524	31.7188	19.4673	26.3994	5.4668	17.8799	5.7163	304.166	5.95752	25.3384	4.81738	16.3057	12.7891	411.012	9.76855	11.4648	3.53173	5.1626	22.2256	29.2417	5.70899	9.46142	2.46192	3.14795	46.6899	19.7485	33.0752	6.61817	2.45654	2.65967	20.7593	63.1055	8.86573	3.67138	9.18555	23.6963	8.28417	17.7144	4.86913	3.9004	9.83204	4.45118	9.64991	2.63623	3.77832	2.39111	13.1143	8.96288	22.5762	6.70947	331.689	50.7129	14.6035	332.944	212.747	19.0684	104.586	3.51172	5.25146	608.879	31.04	154.862	9.88477	5.72607	5.0918	51.8106	266.266	32.8061	7.4414	19.3257	8.47852	6071.28	14.002	41.0356	7.25683	5.39209	7.84765	14.5889	6.27735	5.91015	6.42773	7.60009	11.3257	131.343	28.1763	7581.05	5.29638	16.6709	1418.65	10163.6	21.7383	20.8833	3.48438	4.07324	138.685	22.2153	148.038	12.3364	4.16064	3.85401	18.2505	358.731	10.5088	4.65039	15.207	8.43653	3702.07	13.4136	17.1235	5.23242	5.33252	2.70605	9.05469	3.93506	6.49218	2.70703	18.6274	9.83691	36.3936	7.19531	8.45403	4.86185	5.41042	25.1482	6.79158	4.03467	4.95988	2.95808	3.9061	9.58376	3.59529	6.04083	4.04883	3.74733	2.98392	6.12444	7.11779	5.21165	5.17627	3.43269	4.3984	1278.25	3.93983	5.22386	2.20996	4.39167	5.95155	3.46259	2.74174	8.85119	2.23325	5.75188	1.00977	7.06633	5.17736	1	2.56885	2.94678	9.16846	12.2773	3.36182	3.01757	1.08936	1.74805	3.82128	1.4751	2.74805	2.68359	1	2.00537	3.16894	1.09961	1	1.94727	1.62256	3.46191	5.45117	1.81006	1.30468	2.34766	3.15284	1	1.6958	1.44775	4.15332	2.1167	1	1	4.36231	2.98291	79.8379	15.5825	849.971	274.396	432.223	24.8066	231.927	5.18701	10.3086	275.309	115.939	406.237	162.604	10.4019	8.05761	331.173	2466.56	24.3379	10.3242	10101.2	84.4761	227.297	57.8159	56.5688	8.3457	66.2686	6.35742	673.673	10.1572	37.916	7.86816	78.3037	36.874	805.012	21.7769
1117	7	9	wP	symptomatic	41.6489	4.28125	8.58837	10.1987	9.56591	7.06347	18.042	3.03712	3.90429	100.071	7.0542	13.2979	2.79541	4.85254	3.91601	5.45849	55.6538	3.77734	2.92969	5.55762	4.67286	12.3687	4.10986	7.48681	3.49414	3.31201	2.9751	3.81347	3.66162	3.9292	4.35107	3.93945	3.56885	25.4058	2.25097	6.4961	2.56591	2.97363	7.66015	5.43262	3.1748	4.84375	1.92773	1.78223	20.6064	4.34815	10.0815	2.79394	2.06933	2.31153	6.25	10.1123	2.44873	1.9585	5.79638	2.33789	2.13867	4.87109	3.20264	2.10596	2.07129	4.14355	3.51758	2.21875	2.26171	2.44384	3.10058	4.64941	9.94483	2.93847	502.668	29.6729	54.2334	442.25	1083.61	80.5361	64.6211	6.47168	50.1186	281.672	306.777	1589.82	73.8545	47.6987	48.8023	393.67	1874.77	135.345	49.9878	168.131	42.2949	64.647	119.372	125.582	48.1538	29.8779	48.7554	906.314	56.9966	93.3062	52.5078	31.0518	156.197	453.357	735.097	236.3	6.9873	16.0498	120.546	686.77	18.9653	27.7891	3.97803	16.3145	66.4458	134.047	1425.32	13.6899	16.4194	16.9297	173.836	1668.17	18.7285	14.4717	28.5137	17.4756	8.1792	23.333	19.4131	16.1885	6.27197	14.3945	302.638	16.9722	20.5815	16.6406	7.7832	19.6226	99.1631	166.98	7.81787	1.82275	2.07959	2.7041	6.77686	5.14307	4.84814	3.83594	1	14.0107	8.17138	14.3896	3.7129	1.53174	2.00098	11.6289	10.7251	1	1.64306	6.40185	22.7476	2.72216	9.95166	4.77637	3.07276	3.06592	4.41797	5.02295	2.86426	2.29785	2.43163	7.76319	5.26123	6.29883	3.0586	8343.39	80.793	267.913	1783.21	367.691	278.7	1871.81	21.7241	55.0244	18335.3	233.714	474.775	15.7588	58.5913	52.4385	217.622	570.24	94.645	53.8237	221.382	64.3779	7071.43	169.742	197.791	55.9414	48.209	52	85.6309	55.541	38.9756	61.1812	12.5356	91.209	1677.33	149.891	1843.57	36.022	99.2417	417.927	26.4429	124.464	1009.83	14.2065	35.8091	12191.7	156.665	409.608	12.9136	34.8423	36.5322	129.709	200.891	50.9522	31.0703	126.412	34.3926	3214.37	65.8809	115.895	36.4941	32.8447	26.875	53.5151	32.8872	27.6543	30.8247	19.5352	48.627	1183.59	58.4438	2094.2	11.8858	71.407	127.284	10.5758	50.4409	474.116	18.0133	15.7342	4696.1	60.6676	179.338	8.84326	17.2254	28.6695	54.7363	76.0778	4.48557	15.1787	37.4776	19.2138	1006.96	31.5663	42.1741	16.707	14.963	19.014	18.2394	16.2124	17.111	14.1434	11.058	26.6445	300.76	26.8326	2092.3	10.8066	67.8569	127.628	7.8667	49.2456	474.14	15.5562	14.2363	4696.47	59.5977	177.779	8.23438	15.1401	27.2178	52.8115	84.0127	2.53857	12.999	35.4028	17.1558	1007.11	29.9331	42.541	15.2021	14.4897	16.4551	17.2427	14.6816	12.9971	12.5186	8.71338	26.3423	299.404	24.5015	492.229	20.5938	109.15	321.399	1759.95	78.311	64.352	7.40723	59.2539	191.105	237.145	1076.99	139.629	57.3052	52.667	412.943	1672.29	159.243	56.2275	7278.99	55.1343	79.8296	110.066	150.792	51.665	48.2461	55.3618	963.64	59.9282	100.132	55.4604	42.0435	154.131	576.952	561.704
1118	7	10	wP	symptomatic	92.7544	69.8242	61.5376	399.913	24.4893	79.374	52.4595	27.791	9.29541	264.594	72.5229	205.206	3.69726	9.81836	8.28662	99.8242	199.105	42.8076	8.27295	28.3628	9.31934	2370.4	306.594	34.1836	9.00049	71.0225	7.76563	27.6689	8.73438	25.7842	9.30175	34.2588	40.0439	113.773	15.3047	5.08643	2.8374	3.96777	19.0557	2.12793	2.95411	3.10596	1.71239	1.88623	9.21582	7.60986	13.062	3.56738	3.20215	3.40429	8.03809	9.04101	5.38379	2.14453	9.72265	2.38135	3.34814	7.12598	4.09668	3.14746	7.36963	3.33838	3.72607	2.90381	3.61425	2.95655	2.44433	4.77001	18.7495	3.08594	147.282	23.1445	36.6387	216.448	33.125	54.2031	66.0806	4.83887	12.6055	242.903	418.914	485.445	37.5981	12.0469	13.2158	251.751	646.234	48.0933	11.6606	145.193	92.1548	90.8237	63.1348	105.734	12.6846	19.1704	12.2725	309.921	13.2993	56.7656	12.8545	30.2349	67.9458	358.588	27.0039	14.6758	5.75781	4.4336	12.7549	27.8398	5.53857	7.62499	2.59961	3.75732	20.5244	101.924	300.932	5.73926	3.19531	2.62109	68.625	407.02	5.74121	3.32812	17.3765	38.2061	4.29688	11.2695	8.44189	3.26074	4.09179	3.6123	99.5317	3.61475	7.81445	2.75293	6.91748	8.87647	25.457	5.2373	17.3071	5.70019	11.1777	57.9087	54.0298	11.294	21.9106	4.2793	6.59179	52.3638	74.3208	157.023	13.7861	6.56787	6.2832	52.562	145.539	50.2568	6.71533	42.2188	329.356	7.74512	21.9751	15.3521	7.21045	36.8892	6.72314	58.1738	6.44677	11.4014	6.25586	162.557	18.3467	78.8369	16.1304	892.312	9332.87	130.277	1835.44	25.8164	96.1567	293.47	17.9229	24.0791	2558.07	129.911	1150.92	9.03028	23.9971	23.7266	193.561	966.9	113.375	26.4722	90.0752	32.7842	12751.9	1506.55	119.406	26.7031	206.79	21.6748	74.6284	23.5962	19.7158	20.6147	34.8745	53.3872	483.141	57.8252	240.202	451.895	31.5523	408.321	22.2959	33.6133	41.6064	7.61914	13.5415	260.841	48.6631	195.069	12.3711	13.958	9.77637	42.9595	166.747	30.75	13.1348	37.8433	19.0693	10886.3	100.421	30.1279	15.8052	14.499	11.8975	21.8955	10.9316	8.16406	10.772	16.689	20.7339	77.2036	39.6211	24.9648	8.87064	19.2234	82.9768	8.3741	10.4424	11.4325	6.12361	6.4437	30.5095	10.421	48.3558	7.46875	5.79372	4.96146	17.1601	34.066	9.70188	6.51806	7.77449	9.32223	7326.08	23.9691	8.84056	7.24365	11.752	7.69862	13.673	5.26224	10.1056	6.58286	10.2602	8.80127	31.352	13.0641	23.0698	7.7915	15.6733	83.3208	5.66504	9.24708	11.456	3.66651	4.94581	30.8838	9.35107	46.7969	6.85986	3.7085	3.50976	15.2354	42.001	7.75489	4.33838	5.6997	7.26416	7326.23	22.3359	9.20752	5.73877	11.2788	5.13964	12.6763	3.73144	5.9917	4.95801	7.91553	8.49902	29.9956	10.7329	238.605	19.9468	232.489	230.014	86.8862	58.0195	76.3286	4.88428	12.0859	245.012	287.726	393.177	54.4502	12.1304	12.669	353.796	1007.46	55.0479	12.1621	8814.26	162.646	158.98	64.7524	141.53	12.0029	20.9058	13.4551	576.144	10.5903	35.3643	14.0469	30.3686	60.6499	564.316	23.0942
1121	7	8	wP	Asymptomatic	231.829	71.021	103.939	2559.43	1478.04	30.7485	76.1357	10.5454	12.6509	184.037	58.8906	273.853	7.23535	14.1069	14.3428	316.954	264.145	26.0166	13.3862	33.6065	19.4048	12104.8	49.5381	33.6362	14.3926	6.47119	11.522	41.9888	15.0996	13.8726	14.1875	38.9502	41.7617	217.029	17.5938	9.39697	2.99951	2.73828	7.90088	5.26269	2.90088	2.68262	2.51855	2.22022	6.23583	5.54053	16.7344	2.72216	2.76953	2.76319	5.80908	7.66992	2.40039	2.27149	3.38184	2.71924	17.3716	4.33495	5.02831	3.15136	1.36768	1.69482	8.42578	2.69092	3.21386	2.7876	3.27784	6.09423	21.7798	4.82422	110.188	50.0571	66.1094	469.965	793.165	90.3701	176.084	6.51953	78.2436	463.536	1272.12	546.052	875.375	70.3291	70.3472	1868.69	2284.3	182.097	76.9976	1413.75	351.494	780.42	566.299	154.59	71.6484	115.751	69.3315	865.199	75.0298	197.656	75.4351	508.527	1084.53	1848.96	246.297	31.9678	11.5889	26.9971	203.205	590.081	27.1577	57.9756	4.34863	18.8735	156.39	644.37	571.421	238.409	14.3135	14.999	762.804	1609	31.0811	15.3428	430.438	78.5508	68.9082	81.3887	50.75	16.6943	25.9521	16.3281	433.44	15.6357	31.8838	16.0986	139.649	131.859	821.141	83.6865	65.7383	16.9565	20.6064	240.894	18.9531	33.5889	90.0791	9.61914	13.5923	143.3	127.596	245.149	110.835	11.7734	11.0996	193.54	372.012	73.6006	13.0967	171.57	320.186	27.5088	60.5112	66.9033	13.0586	50.4048	12.3301	97.898	11.2925	18.2588	12.3818	169.173	33.499	149.959	23.7554	342.826	16.7812	162.532	7441.69	11166.8	47.2627	168.897	5.83252	18.8662	882.833	101.192	679.477	24.1655	14.6338	16.1694	889.559	901.571	36.7339	12.9966	155.059	30.6299	18914.9	55.9028	54.6748	16.6401	11.9971	15.04	116.127	15.7793	13.1396	16.4785	35.7095	38.0137	368.089	17.1694	173.07	7.91064	31.4019	4844.01	8321.03	20.5566	24.1987	4.01172	4.59619	119.524	31.063	185.511	9.2915	6.20605	4.64014	22.2402	343.028	3.89941	5.08887	17.3584	7.73926	19659.4	20.3838	17.5718	5.48584	2.47852	4.33789	22.9795	3.64306	4.30029	4.01025	11.8164	7.65919	43.9707	6.83838	24.3803	6.6807	62.345	1073.94	1528.56	10.0649	14.5331	5.8492	5.49595	29.5466	14.0933	34.7982	6.90137	6.08034	5.22513	13.0175	48.1529	4.16184	6.04785	12.3052	6.65474	17021	13.0126	9.21946	7.94043	5.13484	8.22206	15.3727	6.51566	10.0494	5.2811	7.75237	9.34473	33.2079	10.9689	22.4854	5.60156	58.7949	1074.28	1525.85	8.86963	14.5566	3.39209	3.99805	29.9209	13.0234	33.2393	6.29248	3.99512	3.77344	11.0928	56.0879	2.21484	3.86817	10.2305	4.59668	17021.2	11.3794	9.58642	6.43555	4.66162	5.66308	14.376	4.98486	5.93555	3.65624	5.40771	9.04248	31.8516	8.6377	139.766	31.9849	527.395	415.042	1994.6	89.0625	171.34	7.97364	107.425	412.179	1016.85	240.361	788.44	86.1025	77.9053	1514.81	2476.52	149.146	97.6299	7421.18	407.518	1846.97	598.352	152.292	87.2427	125.25	97.2544	1497.56	86.1128	188.497	95.3144	843.754	1059.53	1635.7	143.216
1123	7	11	wP	symptomatic	65.4028	178.624	17.7915	179.769	578.466	24.9946	19.5913	2.49512	5.45995	67.4531	61.438	36.9087	4.41015	5.60791	5.79053	61.5571	202.94	19.2183	4.25732	13.7417	6.11915	691.594	13.1338	13.8086	5.97022	6.292	4.28076	9.26514	4.91992	6.09668	5.76709	3.04101	11.3223	60.8423	4.25292	2.65869	3.19971	4.71582	11.1787	5.38477	2.6919	2.97559	2.8955	2.69775	10.3496	4.55566	19.0137	4.77734	3.07031	2.67237	56.9473	8.4541	2.66504	2.30664	3.86865	3.52832	5.99854	4.72558	3.62012	3.68066	1.60449	4.13622	4.50098	1.98584	2.96288	2.70752	3.88085	4.33154	13.625	1.97656	73.5713	27.3965	48.3125	253.927	98.2671	59.1494	102.124	7.62793	26.895	486.779	320.273	408.506	59.7935	26.855	26.3608	552.601	960.776	35.5366	26.9937	145.06	94.0088	40.79	216.426	273.121	24.602	40.4512	25.7334	138.383	28.7544	297.121	26.898	27.8686	222.038	606.519	53.7764	33.9697	5.48828	19.2822	86.4419	91.9473	15.2593	22.0605	5.7207	7.16748	77.9351	172.998	191.833	21.7041	6.75683	4.33789	148.769	830.284	15.0771	10.0273	35.126	30.7324	7.53906	32.1562	48.2373	8.86523	10.293	9.91992	79.0464	8.78125	47.1914	8.49512	16.2822	25.5835	153.764	6.00293	44.1973	6.37158	8.30762	51.3491	14.2612	9.10498	14.7544	5.58594	5.54101	48.5679	43.7832	72.3984	100.924	3.87159	5.39649	26.0312	78.0908	15.7871	4.76953	25.7441	97.2549	6.07178	16.3647	16.7139	5.12012	33.7378	4.71485	19.3491	5.99317	10.0439	5.03076	57.3813	11.8706	46.6011	10.6851	385.029	387.587	34.9595	742.582	5776.81	55.8569	41.3789	8.8584	11.5918	256.801	76.1645	184.414	5.75391	14.2451	11.2905	128.932	530.127	17.9385	14.938	48.2905	22.002	9591.04	29.0684	39.1103	13.4385	13.6235	13.2715	25.4307	13.7861	11.1274	10.4023	9.4541	21.5137	117.285	9.64404	37.9922	11.5142	18.4043	152.829	1479.17	22.2935	12.6782	7.12402	7.10644	52.8901	26.1372	47.0293	11.4956	6.12011	4.99219	25.6289	137.385	5.41211	6.69482	20.3643	12.8799	6312.41	10.6846	25.8882	7.43554	10.1309	5.74072	8.01465	6.16064	3.61914	4.31299	14.9692	10.0454	23.8872	6.30518	19.7763	11.2447	13.366	26.2639	363.338	6.83935	8.16008	6.43758	5.78696	13.1834	8.27839	9.48858	7.40674	4.907	4.37455	12.4989	19.0948	4.24583	4.66162	6.06941	6.83932	5026.68	6.29823	8.04319	5.18261	4.46199	5.37587	4.51435	5.65189	10.6901	3.39585	9.14348	4.46045	10.0966	6.42198	17.8813	10.1655	9.81593	26.6079	360.629	5.64405	8.18359	3.98047	4.28907	13.5576	7.20849	7.92969	6.79785	2.82178	2.92285	10.5742	27.0298	2.29883	2.48194	3.99463	4.78125	5026.83	4.66504	8.41015	3.67773	3.98877	2.8169	3.51758	4.12109	6.57617	1.771	6.79883	4.15821	8.74024	4.09082	102.688	17.5986	202.312	189.801	253.968	61.0093	86.4683	8.82861	28.6812	378.026	272.802	116.021	76.478	24.189	26.4805	789.67	1308.89	39.8481	23.4145	8150.77	152.092	51.1045	230.856	373.204	25.0898	57.1846	27.1616	253.665	24.8218	193.47	26.2046	66.041	178.377	671.364	21.8628
1125	7	8	wP	non-infected	5.67041	2.56299	4.05175	2.14502	8.521	2.76269	4.45117	1	2.15283	11.8101	1.82862	3.82129	3.29297	2.19434	2.14746	2.229	25.6382	2.01172	1.43116	2.1753	1.89503	7.99267	2.22559	3.1787	3.55957	2.05127	2.96728	2.42236	2.09814	3.56446	2.37305	3.47656	1.65674	8.36084	1.23925	4.63184	2.07666	3.07519	7.30371	4.23438	3.76807	2.91895	2.75878	2.59033	10.7236	3.2251	6.18408	3.35156	3.09228	2.89893	6.1753	7.27539	1.38281	2.12891	3.09619	2.72656	3.5249	4.46679	3.12744	2.70117	1.83204	3.89062	3.00147	2.94775	2.87597	2.61133	1.82715	2.59521	7.49073	2.90478	316.084	192.092	188.891	1474.86	521.488	215.886	269.66	94.7935	166.183	1411.81	308.747	687.149	416.042	158.979	164.929	1221.76	2233.32	156.596	158.028	304.8	176.923	236.16	720.452	396.403	158.133	223.792	156.635	352.346	163.39	232.51	177.838	125.837	304.743	613.318	56.2739	116.307	38.314	91.793	893.651	383.891	97.6358	134.088	39.4404	67.9565	735.905	167.903	644.353	99.686	69.8203	70.9893	427.333	1313.78	24.9014	70.9756	98.4717	70.6289	76.1909	112.012	130.538	63.8242	75.2905	66.4814	168.966	74.8818	46.2861	77.6768	34.2153	94.2173	316.688	15.6792	5.62598	4.30224	6.49902	25.2676	2.18897	4.21729	14.48	6.98633	5.99951	12.9858	10.7519	13.7168	12.9336	6.82861	5.77343	9.16016	1.81006	18.9736	4.46972	13.8511	8.03028	7.21923	24.6704	8.37939	15.3228	14.9907	8.81152	7.3042	11.4253	4.99706	5.04785	12.4727	1.1958	23.9102	3.32373	9.49122	4.49219	9.67675	115.308	7.00634	9.80615	11.3159	5.75976	4.30908	78.6729	7.99121	23.9941	4.32178	6.11767	4.80567	9.29102	27.02	4.01562	6.71435	11.5083	7.90626	32.9009	7.23682	14.3691	5.08398	8.22852	5.50683	6.84814	5.05664	4.39843	5.22461	6.60937	5.79297	15.9551	5.16846	11.3696	5.10205	7.18018	13.7656	12.7393	6.60547	5.84131	3.87403	2.57421	22.9399	3.32763	6.32959	8.59277	2.17529	2.94141	6.0039	49.3374	2.44238	2.13721	1.64648	4.47071	6.75879	2.21875	12.1475	2.86328	5.17481	1.7749	2.30762	1.28857	1.92188	2.85547	14.0898	2.28272	2.1587	1.57373	6.25969	4.23099	2.12575	5.75315	6.76082	5.09229	6.72062	5.36727	3.8856	7.64382	3.57234	5.7376	8.20019	4.11989	4.62162	7.4384	6.60168	6.48215	4.40088	4.91804	7.26998	5.23979	5.80897	6.4636	4.57715	6.56306	4.81629	6.35467	4.44291	9.69494	3.82651	8.69426	4.63184	6.7343	5.1339	4.36475	3.15185	1	6.09717	4.05175	3.89698	6.74413	2.91016	2.3877	8.01807	2.50244	4.17871	7.59131	2.03467	3.16993	5.51367	14.5366	4.53515	2.2212	2.84326	5.21191	5.39209	4.17578	6.83056	3.07227	6.08984	2.25732	5.35791	2.91211	5.58105	2.20165	6.34961	4.32959	5.37793	2.80274	278.532	131.66	194.681	1288.84	601.273	98.9482	253.227	20.5415	48.1514	979.928	237.157	616.506	469.407	46.4385	47.1738	903.231	1830.1	84.9224	46.6929	7689.39	76.5322	248.392	395.336	193.842	48.894	187.844	45.5288	320.291	50.5405	54.2324	49.8496	95.4907	114.779	602.304	30.4912
1127	7	10	aP	Asymptomatic	38.2075	37.3237	29.438	380.933	49.9614	45.5498	22.6738	3.61524	8.18847	54.3828	23.5244	64.7988	3.58692	7.0293	7.02783	68.6548	81.9648	9.89405	6.86524	15.7949	8.79394	2271.34	16.0845	19.7539	7.91407	9.91113	7.19287	11.0723	6.72363	7.05957	7.27148	7.06689	17.8511	89.6553	18.7153	5.7041	3.84522	4.37744	22.7773	9.37793	8.32373	63.8442	1.95703	4.44678	14.3311	9.71582	19.3354	2.73974	3.33642	4.22412	9.73926	25.8462	4.70069	5.09033	5.85254	3.94629	14.4136	8.04101	6.30468	3.80127	3.09131	4.50732	5.61181	4.09765	3.98925	4.01708	5.09668	7.67382	27.4727	5.12646	280.069	76.4736	234.536	502.301	692.488	204.467	246.511	15.8867	61.6509	905.952	809.074	644.31	460.367	65.7358	69.5742	1044.72	3884.89	172.897	60.6328	259.717	162.504	51.4185	281.675	292.235	61.5742	151.639	57.4141	794.881	73.1147	218.843	71.4429	149.905	607.027	757.828	145.796	54.6309	16.8271	53.4356	145.021	421.021	52.9116	63.6416	11.1475	19.2583	142.658	270.629	380.968	94.3438	22.2725	20.873	301.182	1800.26	24.8076	22.4209	57.9785	62.7383	10.1787	55.6592	42.8828	25.0488	26.0498	22.3184	235.954	23.6182	44.1504	19.835	36.6055	52.6636	178.19	35.2022	188.679	38.981	21.9067	122.48	21.8311	31.9854	35.7173	6.12549	20.272	133.697	83.0215	208.326	127.67	21.5483	22.3906	83.4512	215.125	61.5864	21.1113	47.6865	308.21	11.2637	35.813	893.641	19.8022	49.7935	24.5703	48.6084	24.9473	17.3799	23.4092	203.673	31.4565	218.624	62.0088	29.6406	10.0479	22.6333	462.082	102.36	31.3779	45.0161	10.0298	17.147	116.667	44.6895	114.55	25.9727	15.064	16.3638	107.11	271.913	76.8481	16.1518	61.2773	17.3174	11813.3	25.376	33.9199	19.0625	17.3398	12.2598	22.5801	17.7681	12.4336	15.3857	8.40527	17.1177	101.586	8.8335	13.8662	6.40331	10.6279	44.7315	10.0854	12.1992	10.3242	4.6875	2.43994	37.6265	12.5	24.7895	5.95996	5.08398	3.76465	9.4292	43.7353	36.8091	3.3833	9.8291	3.32959	4724.88	6.50586	4.8457	5.58691	4.51465	4.93897	1.22266	5.13671	1.89209	3.14892	10.0005	3.85938	18.4648	2.79151	7.60588	5.74662	13.656	16.5813	8.16023	6.79638	6.64934	3.35018	7.1727	12.8284	6.89314	5.60626	5.93457	4.93923	3.42484	6.63664	4.6217	6.02024	2.63183	6.48835	6.35689	4243.94	6.87147	6.19261	3.87646	7.44392	6.5868	4.45624	4.96098	9.07775	3.41635	6.44621	7.43701	13.3178	7.4298	5.71094	4.66748	10.106	16.9253	5.45117	5.60107	6.67285	1	5.6748	13.2026	5.82325	4.04736	5.32569	2.85401	1.97314	4.71191	12.5566	4.07325	1	4.41357	4.29883	4244.09	5.23828	6.55957	2.37159	6.9707	4.02783	3.45947	3.43018	4.96386	1.7915	4.10156	7.13476	11.9614	5.09864	203.887	30.4878	732.326	337.457	1398.09	122.263	159.015	11.3711	45.4546	562.643	423.218	255.853	539.838	41.0347	39.6909	926.431	2626.28	120.763	38.207	7667.39	146.683	44.5356	98.7559	212.748	41.7559	135.879	42.4976	743.05	44.3589	157.047	47.1514	98.541	286.144	702.414	100.272
1128	7	10	wP	symptomatic	390.451	118.556	28.1895	660.599	359.79	95.5879	60.0923	5.38086	11.0825	319.796	51.9277	250.271	7.14209	10.5693	8.45166	70.8472	190.026	22.6621	8.04199	28.373	12.8413	237.994	40.374	30.3047	8.71485	7.47363	9.66357	24.6943	10.418	17.7202	9.9414	21.3525	43.0762	283.312	14.1963	15.7456	5.45898	7.59863	111.625	993.391	8.46631	14.9604	2.78516	5.04297	64.0977	13.3906	84.4883	5.2041	5.38867	5.86475	27.6216	63.0078	13.75	4.38086	11.1509	6.12451	71.3218	21.002	11.4883	4.99707	4.31934	5.71875	14.4976	5.67237	11.1895	4.43799	6.46191	17.5625	85.0581	7.96338	255.517	69.4668	52.3857	1132.85	802.369	60.9736	354.52	8.7295	27.02	1619.81	296.389	809.864	125.322	24.6562	23.7915	603.846	1411.04	92.9028	22.2852	123.114	74.6255	77.6728	119.923	92.9473	24.2632	40.7661	24.5	317.544	26.898	58.333	26.354	544.741	401.206	1482.27	36.4199	46.1016	12.7544	23.1514	616.902	437.245	29.062	113.429	6.50049	12.1777	525.099	108.572	658.547	19.0869	13.5249	11.8574	179.916	897.069	23.4717	13.4951	40.5493	22.7852	20.1724	41.7373	35.5981	13.8989	10.6191	13.9072	130.605	14.2905	16.2085	13.2261	104.603	50.4228	777.275	15.5166	32.9761	7.94775	18.0635	158.501	33.9536	19.7065	44.0933	3.78467	11.2861	206.771	64.1587	224.099	34.7451	11.6196	10.5561	67.5767	152.275	85.5679	11.2212	33.0669	106.401	10.2349	44.2861	28.123	10.5151	29.02	11.29	33.6831	12.9922	15.0195	11.3296	93.665	29.4282	193.204	14.7739	3064.51	142.368	52.8828	3124.53	4732.32	376.936	173.343	14.4546	31.1787	1283.61	131.338	1023.63	530.329	27.0645	29.8779	517.982	1094.99	90.6343	31.2441	114.115	50.2979	1240.03	156.316	101.447	32.6758	23.3892	29.2598	162.608	34.0527	34.1055	30.1025	84.8174	116.238	1174.12	41.4038	328.407	12.8179	20.9063	1162.02	3161.72	32.1069	42.9341	7.22803	14.6504	409.477	36.3633	255.562	11.1435	13.6602	13.167	174.28	240.139	18.9766	12.3511	25.2188	12.085	106.489	34.5508	26.8696	12.3149	9.41114	10.667	25.4663	9.58154	8.28223	11.2778	26.498	18.5073	173.943	8.24219	160.609	10.3003	21.2581	352.448	619.024	14.313	19.0175	6.12605	8.20444	126.883	14.4766	113.589	8.34863	6.83522	7.44096	38.8451	75.9713	12.3684	7.16357	11.2491	8.50436	147.75	14.4662	15.0925	9.06689	5.3155	9.88319	12.3796	7.30228	13.5406	6.16245	14.3735	10.5801	135.466	6.73302	158.714	9.22119	17.708	352.792	616.315	13.1177	19.041	3.66895	6.70654	127.257	13.4067	112.03	7.73974	4.75	5.98926	36.9204	83.9062	10.4214	4.98389	9.17432	6.44629	147.902	12.833	15.4595	7.56201	4.84228	7.32421	11.3828	5.77148	9.42675	4.53759	12.0288	10.2778	134.11	4.40186	212.289	73.8652	109.57	1205.04	1707.68	61.0596	381.708	6.61621	31.4824	1380.59	279.404	604.329	152.474	27.8394	27.436	543.074	2009.96	85.165	26.2861	7727.88	89.6802	124.479	139.961	104.741	26.2617	53.3003	28.2856	525.611	29.6548	51.1895	26.6592	918.558	398.137	1861.86	27.2661
1129	7	8	wP	Asymptomatic	9.90283	5.90821	4.77246	11.8564	9.3916	3.55957	6.75098	2.28174	2.7539	13.5532	3.05761	7.00098	3.35644	3.27148	2.38428	3.94824	79.1855	3.09082	1.79833	4.16163	2.77881	10.5972	3.61084	2.44238	2.55323	2.62939	3.07275	2.19873	2.45605	2.19483	2.5	2.84228	1.43848	12.895	2.03222	17.3345	2.31787	4.36426	15.8828	3.98682	3.6128	3.99756	2.09911	1.92334	12.5703	5.1709	27.3105	3.10498	3.51562	2.87989	6.53272	13.1465	9.34765	2.95118	3.86279	2.47559	4.87695	109.608	3.6455	2.92432	2.34278	5.25488	5.0039	3.72363	3.10595	3.27637	3.38867	4.99023	17.9863	3.86963	78.5557	42.627	52.5308	390.401	78.811	51.8501	66.2744	8.75342	26.2349	312.974	197.932	371.683	193.287	25.8301	27.9077	304.518	630.221	153.462	25.0996	120.089	65.3721	55.1675	105.792	82.9292	22.3281	41.6938	23.9185	143.612	26.728	25.3618	24.8682	43.3818	100.663	419.233	14.9238	27.5068	7.39209	16.9399	154.775	66.5498	18.0693	24.793	4.91748	11.7026	92.0649	62.5781	338.902	45.1162	13.0098	11.3579	147.228	635.166	30.9473	10.8154	32.9526	23.2158	10.4824	20.0166	23.3125	12.3945	11.5898	12.48	76.8828	13.249	11.7593	10.5576	15.9229	21.3379	173.653	6.77393	9.03712	4.07275	5.26514	16.6025	1.19336	5.70801	4.8623	3.02539	1	8.07178	7.35888	19.4526	6.6089	2.62891	4.05322	8400.11	14.7495	6.71777	5.17188	8.68067	4.917	2.34424	8.93897	4.67627	4.3335	3.09669	5.24951	1.7622	13.7031	3.92286	2.58251	4.53711	5.51172	15.9541	2.17627	124.132	21.1773	39.7744	416.707	577.066	43.8188	51.2124	14.604	21.582	371.165	60.3892	412.199	8.31885	20.9849	17.167	64.252	359.378	39.0395	21.8071	137.917	29.0518	265.362	98.7861	49.4614	22.3652	19.71	21.3838	37.7021	20.6172	15.5601	22.602	9.54688	35.2852	185.029	18.8828	29.1953	8.2163	16.7764	78.2881	16.6836	15.2461	13.5903	6.8789	7.44042	47.9878	14.8423	27.4497	9.04102	7.14453	6.41309	14.1538	64.2666	4.0044	6.1211	16.1343	9.10156	18.1567	10.1694	11.4019	6.53076	6.77149	4.69824	8.58936	4.73584	7.08691	6.70313	13.3076	7.39258	22.3364	3.49365	6.31926	6.35648	8.18826	38.3435	11.9327	3.88379	7.10637	4.29597	4.78892	14.7346	4.95906	10.7493	7.86133	2.93581	4.39847	4.70061	6.75695	6.10618	4.58985	8.7447	5.4399	54.169	12.2929	6.77366	5.11425	3.51081	8.07264	5.26093	4.2598	9.01866	4.64682	7.7094	6.70508	10.7118	6.72618	4.42432	5.27734	4.63819	38.6875	9.22363	2.68848	7.12988	1.83887	3.29102	15.1089	3.88916	9.19043	7.25244	1	2.94677	2.77587	14.6919	4.15918	2.41016	6.66992	3.38184	54.3213	10.6597	7.14062	3.60938	3.0376	5.51367	4.26416	2.729	4.90478	3.02197	5.36474	6.40283	9.35547	4.39502	122.403	39.8037	509.109	417.665	249.144	61.5083	87.728	11.6221	28.5615	289.514	184.031	443.742	197.354	29.3164	33.377	442.065	969.302	209.567	31.0161	8902.54	85.9014	92.2705	106.464	91.5605	29.4512	64.2769	30.4746	305.819	31.5625	24.5547	34.4287	54.1855	84.7593	533.826	17.9272
1130	7	11	wP	symptomatic	31.2119	86.7373	9.31739	75.1191	40.4434	30.7969	15.0591	2.95264	4.60791	70.7651	12.8081	108.778	3.05419	5.33692	4.333	32.541	94.6396	13.6309	4.35595	7.18653	4.96924	474.912	34.1069	10.2734	4.44922	5.0503	4.09033	10.1157	5.17578	12.3228	4.5625	4.12988	9.19532	56.3765	9.36425	2.3667	1.15967	1.36719	6.30762	3.20801	2.13282	2.9956	1.98291	1.85596	8.83642	3.19092	9.35937	3.56153	2.14844	2.3125	8.80127	6.47803	1.82911	1.87452	2.86572	2.36719	2.61084	3.16113	4.35107	2.64355	1.69141	2.29394	3.68408	1.85645	2.68213	1.72998	3.32373	2.27734	7.83204	3.35254	37.3535	8.69873	19.7324	409.792	50.5913	21.0693	127.884	3.95361	11.5439	355.28	106.648	392.073	15.9893	11.3608	10.6309	277.923	950.735	35.9126	10.3169	53.0513	61.2134	34.6704	74.1182	47.9888	11.6636	40.6094	9.91406	173.672	11.0337	37.6172	10.8115	35.7148	55.9424	613.336	23.7764	16.6816	4.83741	13.1318	220.348	56.4048	12.5698	32.2705	4.78223	7.19189	131.691	35.4687	299.57	4.833	6.43163	7.2666	117	711.809	8.29883	8.03027	22.8428	18.3506	8.3457	25.6084	17.8696	7.52441	9.43701	7.88086	72.6733	7.90967	11.7842	6.78711	38.2939	20.5674	277.048	7.78027	52.8906	6.01464	12.8564	119.974	16.7964	14.5034	16.1435	4.37647	6.47265	64.5967	28.3281	78.2188	6.02344	8.00831	7.04004	40.4477	76.4214	107.548	7.69287	18.0317	22.7954	4.15478	19.0034	12.0068	6.44873	49.7822	8.79688	24.3086	9.72901	9.59765	7.5752	34.6475	14.1621	52.1548	6.60986	30.6025	22.3604	13.3887	152.505	26.4316	15.7705	24.7202	5.42773	5.91552	206.862	19.7773	130.434	3.69971	7.38525	6.82618	55.4839	109.167	12.96	7.77343	17.0425	8.72852	2401.03	19.2334	23.8594	8.39942	10.1069	6.58349	14.9512	6.67481	8.18066	6.09277	5.19043	10.2319	46.8726	7.25049	13.627	6.62255	6.15528	99.6875	21.6484	6.9624	15.2485	3.00244	4.72754	85.5356	6.93506	21.5093	9.09326	3.35546	1.62354	29.1504	75.0059	3.22656	4.24756	4.15137	5.38281	188.964	6.71875	12.2793	4.36523	5.63916	2.76464	3.23633	3.6333	3.31445	3.46728	12.8184	2.88867	10.7856	4.04151	6.20207	4.52445	7.45778	38.6086	8.12801	5.53857	6.39738	4.88728	4.38853	16.594	5.01423	10.3821	9.05908	3.75124	4.7598	7.63323	11.2491	6.4055	5.08252	6.6988	5.1733	138.921	4.14149	8.49046	5.22021	5.33796	6.20057	4.02216	3.89408	8.36388	3.14683	8.44035	7.68409	7.44328	5.9879	4.30713	3.44531	3.90772	38.9526	5.41895	4.34327	6.42089	2.43018	2.89063	16.9683	3.94433	8.82324	8.4502	1.66602	3.3081	5.70849	19.1841	4.4585	2.90283	4.62402	3.11523	139.073	2.5083	8.85742	3.71533	4.86474	3.6416	3.02539	2.36328	4.25	1.52198	6.0957	7.38184	6.08691	3.65674	58.7895	8.6665	342.207	411.798	118.914	22.8149	131.663	7.26758	15.0605	314.08	96.2559	517.267	23.8306	12.9502	13.4331	254.629	1066.09	32.0327	12.7764	7390.46	78.852	51.0518	72.4058	61.5161	12.7769	61.4922	12.7354	286.916	12.6343	40.7441	11.9023	100.598	50.4912	824.345	22.8442
1132	7	8	wP	non-infected	113.029	16.7246	48.4507	705.921	77.8101	48.4927	37.3179	8.37794	16.6274	209.677	46.4634	324.355	5.91602	16.2217	16.8867	154.965	243.292	23.6294	13.6768	34.9336	12.6377	833.539	36.0942	171.387	14.6411	8.17969	14.3809	22.6523	13.7729	27.8179	16.7715	5.83985	29.0967	192.807	17.1079	11.0894	5.84521	8.85059	118.873	12.7876	8.80957	11.5151	3.52636	5.97217	62.6523	16.6338	80.7773	4.40674	5.96973	6.34571	33.8223	39.2681	10.1562	6.42285	10.9438	5.60742	6.77392	13.2979	10.2334	6.18701	3.95411	6.84717	7.80518	6.33936	7.80761	6.13623	4.46875	9.73339	52.6563	6.70214	86.2607	111.153	57.2153	1869.64	97.3887	49.8628	74.2451	8.27539	23.541	712.899	277.524	3557.75	60.4834	21.231	21.8843	627.845	1217.9	74.2061	19.3262	102.694	49.2964	43.0454	206.868	59.4707	19.2666	24.9712	17.8735	109.5	21.6338	168.164	19.9062	36.1729	116.785	934.907	63.7925	49.5542	28.3252	49.6587	1944.99	76.5527	51.5015	77.8271	10.0933	23.6704	666.694	161.342	3604.07	18.8921	25.6074	25.0923	380.951	1343.07	20.7559	23.0391	67.4219	30.0005	31.04	75.4448	51.9585	23.8989	17.0635	24.6929	91.7847	30.8887	52.9316	29.1162	14.9019	59.2656	727.746	29.521	22.0234	7.02978	15.9648	243.2	21.6753	15.3682	19.3115	6.63379	10.0586	132.047	35.9873	157.338	21.8955	9.57471	8.29151	86.814	117.605	11.4971	8.72315	25.1147	17.123	12.5435	31.644	17.4287	11.1484	26.6885	9.3208	22.4131	8.31348	14.2959	8.88574	15.1436	22.4175	97.9551	10.8589	3484.43	61.9546	128.88	3207.78	477.368	259.046	271.853	18.999	57.9258	2110.43	217.369	1746.84	15.1768	62.0332	64.1152	1326.79	1222.52	181.433	50.7881	139.109	48.9063	5741.18	151.802	687.735	58.6689	49.3872	52.3823	152.1	62.8716	75.021	59.5952	21.1484	86.3574	947.712	72.2153	316.918	20.6494	45.7158	1495.05	128.511	64.8789	71.9673	15.5957	31.8462	709.651	92.021	620.915	11.7539	29.8115	25.8179	621.545	383.117	34.9268	29.1138	55.9399	24.6875	1638.26	58.6392	62.5542	27.5913	18.6064	26.042	40.2495	29.1099	25.4897	27.6333	17.9775	28.4634	229.565	21.792	193.541	8.3267	45.9378	439.784	22.0377	19.8789	16.4902	6.78523	12.9623	135.679	27.9517	182.27	7.56543	11.5095	11.0513	68.2568	108.031	11.2151	9.72754	18.2115	13.1254	803.248	26.3446	35.6262	12.9541	7.52009	13.6268	15.4294	10.3951	13.9513	10.7977	8.98528	15.1108	64.8075	9.12657	191.646	7.24756	42.3877	440.128	19.3286	18.6836	16.5137	4.32813	11.4644	136.054	26.8818	180.711	6.95654	9.42432	9.59961	66.332	115.966	9.26806	7.54786	16.1367	11.0674	803.4	24.7114	35.9932	11.4492	7.04688	11.0679	14.4326	8.86425	9.8374	9.17284	6.64062	14.8086	63.4512	6.79541	164.671	147.262	340.502	1784.84	283.088	62.1958	97.6143	9.20166	23.3447	643.53	279.12	4113.9	74.0293	25.5806	30.3311	752.568	1981.12	88.2144	21.2622	8673.73	93.5845	67.8027	265.332	97.0776	23.749	47.936	23.3071	225.462	27.396	218.993	23.6626	51.4346	126.212	1253.45	66.5483
1134	7	11	wP	non-infected	235.744	13.4941	41.4658	417.993	26.3423	38.3398	17.4307	4.62207	5.73437	82.3926	15.1494	52.5352	2.38379	6.88476	5.51269	35.7393	103.364	15.4287	4.88232	9.98877	3.99073	1202.05	21.9517	15.1479	4.80664	10.1108	5.36963	10.9097	6.00098	5.81299	5.78515	4.35352	42.9053	37.6499	21.3516	3.89258	1.81592	3.38379	10.8735	4.28077	2.85498	3.7793	2.49219	2.28467	9.46094	3.19825	10.4697	3.18066	2.64404	3.15577	6.4292	8.06738	2.41699	2.72071	4.06934	3.46679	4.15624	6.86181	3.97411	4.03271	2.76465	3.8208	3.9497	2.88965	3.44824	2.71289	3.85401	6.14355	5.89649	3.45215	192.254	57.0776	63.1035	759.793	282.528	59.5938	862.804	19.582	33.856	932.241	364.483	1120.13	254.888	33.8018	35.5039	1346.25	2741.01	224.518	35.417	196.199	254.324	1310.69	267.919	275.254	33.2783	44.689	31.7144	585.4	38.4092	415.433	35.0322	703.029	280.98	772.593	246.639	52.5625	8.62891	29.1484	415.093	273.868	27.3355	255.38	6.64746	13.9526	354.826	266.209	994.01	83.665	13.9902	13.9531	436.105	2843.47	45.3057	12.6035	76.918	150.664	224.059	53.0078	88.4307	15.2246	12.8691	13.5742	291.991	14.6787	86.8047	11.9463	262.058	51.0562	566.127	42.3223	20.8989	3.83105	5.91601	38.7822	8.65576	6.36817	9.84277	3.83936	3.46337	40.6499	9.3247	26.0366	6.01661	3.22217	2.37549	28.8862	44.3062	12.3779	4.25684	9.33838	16.3608	5.08935	11.2104	13.4658	3.74952	4.62354	4.25587	8.76855	4.3667	9.99707	4.29003	61.4082	11.9941	12.127	6.84229	774.416	5.90479	19.0225	610.367	10.8994	13.4531	18.1226	4.90625	5.31152	106.103	13.3257	79.248	3.6294	7.00976	2.81495	37.0244	121.549	14.0049	3.68993	17.4043	6.20606	6416.56	30.3989	17.1128	5.10156	8.54932	5.41113	13	5.43701	4.27392	5.60791	3.83496	10.5132	17.7314	7.97901	43.6992	4.12255	6.34913	48.6362	15.2285	7.59766	8.32861	3.68115	2.43408	37.7886	6.50245	15.4155	10.5625	2.06543	2.44287	11.5664	54.688	2.50049	2.42383	5.27393	3.20069	1853.16	6.15283	14.8696	2.26806	5	2.9541	3.22217	2.40087	1.8833	1.61035	12.4512	2.87012	4.41162	3.58008	46.3193	4.7183	15.5423	13.1526	8.96931	5.07129	6.29533	6.70808	5.23179	16.5808	4.83406	11.702	10.7988	4.15847	3.07963	8.18401	9.82336	7.56663	4.57959	4.77107	6.62642	1079.4	4.49403	9.48363	5.21581	7.11482	7.34315	6.26972	4.35111	9.34826	4.55844	9.22942	3.40772	9.02532	6.42736	44.4243	3.63916	11.9922	13.4966	6.26025	3.87598	6.31884	4.25098	3.73389	16.9551	3.76417	10.1431	10.1899	2.07325	1.62793	6.25927	17.7583	5.61963	2.3999	2.69629	4.56836	1079.55	2.86084	9.85059	3.71093	6.6416	4.78418	5.27295	2.82031	5.23438	2.93359	6.88477	3.10547	7.66895	4.0962	124.03	51.7773	298.597	499.667	650.289	64.562	721.854	22.9214	37.6558	591.923	305.948	895.21	211.974	40.4585	38.3311	1532.97	2788.14	250.947	36.7544	6716.73	314.404	2950.32	267.139	288.736	38.6631	71.6611	37.3774	1014.21	39.9546	315.723	37.3623	535.624	152.899	711.59	180.346
1137	7	11	aP	Asymptomatic	6.82324	1.81982	4.96679	7.30176	9.24658	2.40917	6.36572	1.57715	1.73632	10.1509	2.43115	4.34765	2.28076	2.53466	1.63525	3.729	71.8203	1.3252	1.04931	1.76709	2.89698	54.8462	2.69824	2.59619	2.05567	2.12597	2.94335	2.05567	3.29883	1.63574	1.84766	2.27197	1.7207	10.9424	1.51855	5.01905	3.23974	3.04883	10.7222	1.83594	2.89306	4.7793	2.74316	2.20215	8.37842	3.71338	14.4302	2.35938	2.57616	2.84082	6.62744	76.8272	3.89209	2.13428	3.42822	2.1875	11.7144	3.84326	3.71484	2.94531	1.24414	3.79248	2.38964	2.50635	2.53027	2.25928	67.7485	5.42138	14.9214	3.55567	136.702	36.2983	33.6377	346.612	141.538	41.7686	76.5054	4.15137	15.3071	301.811	548.209	381.878	63.6382	13.0737	15.1567	238.196	1142.69	25.5825	13.4258	164.998	68.4399	90.6387	93.6479	101.525	14.5596	14.4785	12.668	133.502	15.8081	35.2163	13.3765	79.0898	88.9614	538.63	24.395	60.7935	8.35742	13.2319	177.06	160.315	12.6865	40.3613	4.44092	6.9541	152.13	262.348	377.365	14.311	8.23437	5.59716	112.463	1254.12	10.7383	7.71826	34.3584	17.2207	16.7148	22.085	25.8105	7.52099	7.04101	7.43164	79.9365	7.8789	11.2149	6.49023	19.2744	21.4858	350.577	9.17285	13.2305	3.17382	6.33056	29.7734	8.4629	7.50781	9.11571	2.68164	3.8247	44.5337	17.8799	55.2148	17.9912	3.99317	3.2622	21.5107	57.8096	20.8994	4.10351	15.2554	17.1934	4.8335	9.55664	7.41845	4.37598	23.5015	4.15039	10.7451	4.29199	4.24268	3.31152	20.0664	7.2666	35.7881	4.40137	6751.06	11.5156	24.3462	2418	93.1611	382.246	87.9424	8.86376	9.87207	823.33	46.5347	361.046	3.17383	12.6162	10.418	213.829	973.572	54.5806	9.75439	30.7681	12.8252	12314.1	35.9595	101.951	11.7314	11.7656	9.83837	33.7793	10.2817	10.5366	10.3433	454.001	24.1631	203.207	37.9707	46.1436	5.00878	10.6978	455.473	14.6543	11.6675	8.99902	3.49024	4.24951	68.3813	6.7085	36.1343	5.56738	3.46093	3.10938	15.2026	84.2935	8.36914	3.43457	6.22364	5.2544	9987.3	4.32471	9.34229	4.01464	4.43799	2.28955	2.71875	2.55127	3.125	2.18506	17.8301	3.57959	13.3589	8.45947	11.4521	3.24174	38.6497	156	9.80818	68.1953	13.2753	10.9727	8.77915	18.1477	7.57332	8.73907	7.95215	4.2737	5.43949	14.4628	35.7443	2.43186	1	5.17634	19.9858	7.45072	24.5556	3.65354	7.46386	13.5972	12.8202	2.51142	6.00882	14.3551	8.07211	12.8495	6.38867	11.3656	10.8019	9.55713	2.1626	35.0996	156.344	7.09912	67	13.2988	8.51563	7.28126	18.522	6.50342	7.18018	7.34326	2.18847	3.98779	12.5381	43.6792	1	1	3.10156	17.9277	7.60302	22.9224	4.0205	5.95898	13.124	10.2612	1.51465	4.47802	10.2412	6.44726	10.5049	6.08643	10.0093	8.47071	580.792	35.2476	576.037	314.036	314.347	40.811	56.8979	6.03956	13.9692	281.526	537.426	336.903	87.2568	14.937	15.0112	228.538	2101.04	29.1411	11.4761	8911.13	131.139	153.187	88.1348	110.864	12.8413	17.7881	11.0859	235.91	12.4785	35.0938	15.5166	143.498	70.043	808.428	33.7075
1138	7	11	wP	symptomatic	5.11963	2.77978	3.75	5.16113	8.51318	2.20654	3.18994	1	2.354	7.4541	1.87939	2.792	3.854	3.15039	1.41601	2.51123	39.6162	1.40332	1.47901	1.92628	1.08301	4.0791	3.333	1.35595	1.69532	2.13672	1.40576	2.28613	2.74854	1.19239	1.98046	1.66699	2.12158	8.57959	1.42187	21.5874	69.9751	9.00879	46.9365	9.75391	11.3735	6.38037	3.23437	5.13183	25.6724	18.7075	57.6514	4.72168	6.06836	6.12989	33.4761	30.2725	3.86573	5.59277	8.25341	4.30762	16.5102	7.91748	7.95898	7.62842	5.11378	7.49366	6.54639	6.75586	14.7549	6.43408	5.64746	9.3706	36.0195	8.10986	228.578	40.8628	87.8398	605.528	123.693	112.262	178.562	10.7261	32.9311	479.376	491.082	1484.47	164.564	33.2915	30.8052	845.533	1744.59	167.093	32.6606	181.777	394.107	139.172	210.203	117.365	30.0562	271.032	29.9204	501.208	30.5923	712.645	31.855	41.8726	230.92	1444.52	64.7529	72.9844	16.5312	69.2036	617.098	127.662	67.3193	78.9209	14.4541	33.1782	358.206	363.866	1510.99	31.8398	33.1592	37.3008	341.031	1781.4	35.7563	31.9336	84.8799	116.264	37.4893	82.1084	62.3408	31.2373	105.522	31.1499	241.402	32.3486	114.886	33.3354	18.2549	59.8477	897.952	18.437	52.5996	10.6567	33.3062	256.694	30.5786	42.4458	28.5264	6.66504	19.3052	150.252	97.1567	202.229	64.4697	20.0708	21.3555	109.352	143.73	268.164	22.5156	51.5142	281.878	13.9976	49.8115	34.1431	22.3237	517.852	20.603	23.8989	24.145	14.4224	23.6465	18.9204	34.0913	150.541	12.3286	184.733	1520.62	24.041	352.469	27.71	74.6885	17.0464	7.65332	16.2676	95.8237	46.6802	134.5	1	17.0059	14.7402	92.8394	164.061	16.6577	14.4683	22.874	12.4561	55.3965	33.0928	23.0483	15.7065	23.3648	13.5488	17.3506	18.1113	8.72558	19.4678	3.59033	13.8428	61.5308	4.90967	13.9522	8.70654	7.76465	48.3716	12.6348	8.1416	5.52538	2.15137	4.11914	28.2202	3.87647	8.9917	6.65234	3.45605	4.30225	17.9346	26.0889	2.17969	4.71094	1.25781	2.70947	3.16406	3.79639	2.92675	4.24511	1.94092	3.33984	1.06544	2.37842	2.41895	3.55909	10.8579	1	4.5498	4.08643	9.48919	8.57865	6.66872	28.3767	7.52449	7.93359	4.73283	5.10359	5.04429	9.2112	6.1075	11.6556	7.45703	5.70388	4.17826	13.2079	3.44299	8.62717	4.62158	8.92097	6.43551	8.50492	12.264	5.43577	4.19531	3.49324	7.68251	8.00897	7.45316	10.8429	5.02133	7.38957	3.48486	12.081	6.42296	7.59424	7.49951	3.11865	28.7207	4.81543	6.73828	4.75634	2.64649	3.54639	9.58545	5.0376	10.0967	6.84815	3.61866	2.72656	11.2832	11.3779	6.68018	2.4419	6.84619	4.37744	8.65723	10.6309	5.80273	2.69043	3.02002	5.12354	7.0122	5.92236	6.729	3.39648	5.04492	3.18262	10.7246	4.0918	381.969	34.3721	357.258	504.524	228.696	168.477	155.078	10.0474	35.3213	451.465	377.138	1200.73	213.788	36.7485	37.8662	592.353	1904.04	106.725	29.2646	7229.53	558.636	203.477	218.137	147.606	30.0371	304.914	32.0986	877.323	39.7827	759.328	30.6689	37.3794	195.868	1731.26	59.0181
1139	7	10	wP	Asymptomatic	37.6743	24.0923	21.8809	213.598	203.507	48.1724	24.0645	2.25	4.72509	144.839	33.8149	220.074	2.27246	5.89502	5.33789	307.966	143.435	17.7998	4.37549	11.6602	5.31837	517.873	43.5234	14.2354	6.20996	3.625	4.42285	24.436	4.09961	7.86426	5.49854	4.69433	19.7588	105.233	10.3027	2.47901	2.42675	2.27637	7.13086	3.47119	2.41944	2.21094	2.99316	2.07373	6.75146	3.35352	34.0781	2.93017	1.81396	2.78955	3.33399	6.1206	2.65088	1.81982	3.83202	2.32519	2.87206	2.66504	3.28662	2.02685	1.96924	2.87841	4.81201	2.07861	2.57129	1.97217	3.15137	3.03759	14.5791	3.39698	68.3203	29.4302	61.918	401.023	76.8574	74.0244	445.803	10.8301	30.7905	438.155	759.097	597.414	102.097	29.9136	29.7183	713.061	1975.69	142.73	28.2236	151.449	137.568	435.754	184.27	94.5376	30.2051	31.2954	30.4658	405.765	32.314	172.82	31.3784	141.873	170.718	914.337	95.0732	47.79	6.3833	15.2563	120.649	57.522	14.3721	60.7246	3.03272	8.83154	94.689	357.795	703.823	20.6294	7.17236	6.96484	293.822	1615.89	23.6973	8.13379	43.4648	37.918	40.6699	41.6572	30.8101	7.94043	8.44531	7.67968	187.037	8.10254	33.4834	8.55811	30.0469	34.3721	498.909	16.0752	10.9087	3.96679	5.09277	13.355	4.84278	6.00488	8.89355	2.60645	4.68505	18.0581	20.0581	51.1323	26.4761	3.69678	4.04786	15.5483	53.8574	21.6128	3.95458	17.02	88.0029	3.60547	7.88721	7.27929	3.75537	35.3794	3.89942	17.2329	3.92334	5.33398	3.75341	23.0723	11.0317	23.0957	6.23681	1226.07	27.1787	106.903	1355.16	2615.1	170.987	1501.33	8.78125	38.8218	13125.5	232.149	1139.58	6.84229	39.4023	34.5918	1638.49	833.939	346.892	36.7109	194.57	35.207	4343.78	196.368	228.224	33.832	29.1729	37.3374	133.744	38.689	35.4121	35.3867	6.49902	73.605	1795.12	125.983	224.808	14.8398	51.3486	339.72	287.823	59.7363	707.489	3.65234	14.751	3408.45	83.5352	268.194	8.12549	17.0674	16.0132	72.2915	126.051	25.2227	17.334	56.6309	13.8853	683.879	25.3203	56.5664	14.8223	12.7036	10.2085	23.5151	15.9243	14.5259	15.0225	12.4351	17.6519	606.869	35.0586	71.0541	6.81888	30.0144	75.8196	13.0909	15.707	89.5302	5.47615	8.88364	280.981	17.2457	66.0569	5.9419	7.52761	9.07084	42.6249	18.3722	7.90452	8.84961	17.1973	9.98141	471.715	12.8344	19.5159	7.68261	6.33113	10.6557	11.9645	8.76322	10.1544	8.30942	7.64543	9.03418	105.326	15.0026	69.1592	5.73974	26.4644	76.1636	10.3818	14.5117	89.5537	3.01905	7.38575	281.355	16.1758	64.4981	5.33301	5.44238	7.61914	40.7002	26.3071	5.95753	6.66992	15.1226	7.92334	471.868	11.2012	19.8828	6.17773	5.85791	8.09668	10.9678	7.23241	6.04052	6.68457	5.30078	8.73193	103.969	12.6714	286.27	18.3135	595.379	509.038	139.753	80.3721	401.308	9.07862	30.7363	492.482	742.542	621.923	188.453	29.0635	28.1128	1067.3	2379.01	143.331	28.0547	8308.49	214.572	863.632	167.595	125.71	28.854	37.0098	30.6645	565.079	31.8491	172.523	34.5312	203.299	152.569	1195.19	49.9609
1158	7	11	aP	symptomatic	18.2949	3.96826	4.56348	18.5176	14.8638	2.64892	4.4497	1.44385	2.14648	21.8145	2.39111	7.82226	2.62549	2.96289	2.02685	2.19042	43.0674	3.48047	2.30175	2.06446	3.34571	53.3745	1.71826	3.08154	1.30957	1.50634	2.64258	2.79785	2.90332	1.58154	2.2915	1.77148	1	9.01954	3.69824	6.07422	3.46435	5.19922	27.418	12.3926	6.59912	5.92822	2.49316	2.729	31.916	9.0791	18.0083	2.54931	3.35107	4.07715	24.8511	17.4028	4.94239	3.74512	6.42089	3.11524	5.80127	10.2163	7.47021	3.49658	1.90967	6.29736	11.019	4.51221	3.93897	3.42041	4.05029	9.61572	26.6519	6.53515	32.2495	12.5771	23.4429	133.261	18.2349	37.875	79.751	3.85401	10.2422	141.089	233.351	492.406	21.3975	9.86572	11.2808	222.085	593.091	31.3296	11.6079	77.2402	46.4409	84.1396	48.9648	63.1479	10.8555	19.7178	10.9834	109.77	10.9272	21.3887	11.291	70.8677	43.1894	303.704	19.0273	14.7656	3.60351	8.22412	53.2676	32.583	8.92334	12.0591	2.91211	4.70849	37.5464	168.211	359.937	6.50293	4.09228	5.01464	126.081	794.965	8.26855	4.2754	23.3613	25.8193	11.3281	11.2476	12.897	5.3999	6.30664	4.30126	41.5771	4.39502	8.50049	4.20996	48.9561	11.1777	143.37	5.00586	137.44	14.5591	26.9565	254.997	83.7402	31.0855	61.5776	11.6318	16.2241	278.822	331.187	607.475	64.4375	15.0225	12.9512	157.828	678.53	48.3198	15.5317	125.162	586.324	27.5015	68.5044	74.2417	16.7759	144.931	16.0391	182.028	16.6699	29.7778	14.2788	1974.84	55.2422	389.761	26.1157	1870.82	552.862	48.5225	2586.66	14167.7	95.2134	263.972	11.269	16.5464	2014.93	125.517	774.361	6.20899	21.1777	20.6436	2042.18	1749.33	173.226	19.6289	98.4106	36.894	11220.6	174.557	361.128	21.75	25.5908	20.7114	153.309	19.2822	29.0503	25.231	21.9062	75.874	515.159	52.7046	1075.01	14.875	24.4663	1581.7	13571.1	32.3291	84.9214	5.75342	6.8789	508.177	52.708	360.33	10.2656	6.38965	5.83399	89.1118	1027.35	33.2695	7.83643	36.2881	17.8423	9704.16	33.7515	43.3188	7.46142	8.95508	7.88965	23.0508	6.75586	8.28076	7.26465	14.686	21.4307	116.944	28.6445	17.9238	9.21195	11.5232	129.781	2607.83	10.8906	9.23674	6.02156	4.94468	38.6277	12.0142	26.5765	7.48095	5.32009	4.57865	9.89299	58.2736	9.78733	5.97119	6.75691	7.17428	7003.5	9.18299	8.75706	6.6206	4.04792	6.58729	8.30048	5.93021	10.6695	6.37876	8.36174	6.36816	22.8476	7.28283	16.0288	8.13281	7.97314	130.125	2605.12	9.69531	9.26025	3.56446	3.44678	39.0019	10.9443	25.0176	6.87207	3.23487	3.12696	7.96826	66.2085	7.84033	3.79151	4.68213	5.11621	7003.65	7.5498	9.12402	5.11572	3.5747	4.02831	7.30371	4.39941	6.55567	4.7539	6.01709	6.06592	21.4912	4.95167	32.6899	6.58643	139.366	169.352	38.9883	47.9927	45.543	4.08594	9.59277	124.767	143.095	341.879	45.2471	9.13819	8.76709	279.382	719.328	34.2417	9.3291	8372.95	58.2344	131.325	38.501	77.1025	9.37744	20.938	8.5957	87.4028	9.78321	15.8057	9.41699	111.665	29.623	371.023	16.2847
1159	7	11	aP	Asymptomatic	4.0664	2.35059	3.09082	55.7114	9.37841	1.73144	3.71338	1.80664	2.51367	5.42822	2.20751	2.90332	1.93017	3.02051	1.38135	1.82568	53.0264	1.48584	1.35253	1.43555	1.37061	4.73632	1	3.05176	2.30127	1.50048	1.97167	1.97314	2.23486	2.61377	2.35351	2.56982	1.92822	9.97608	2.21972	2.50341	1.37744	2.85498	7.3789	2.95069	2.35254	1.6211	1.96093	1.15771	5.6206	2.26807	9.97656	3.22167	1.72656	2.27149	4.3794	6.02246	1.53369	2.60792	2.36425	1.67481	1.68994	2.9751	1.47558	2.63428	1.10889	3.27099	1.96289	2.28809	2.12792	2.56103	2.73926	2.94091	6.33057	3.96337	8.06153	4.1294	12.7607	148.633	4.79785	9.39599	15.2534	2.70166	3.8999	81.1294	27.249	159.294	11.106	3.21679	4.81494	13.8159	84.8569	5.09814	4.12256	14.0142	4.33594	6.36231	16.7759	12.2061	4.47021	3.26611	3.85107	10.9394	5.00537	10.2905	4.06739	3.84326	9.8584	105.277	12.9697	5.73828	2.32911	8.01758	167.293	1	5.53028	14.6992	2.5879	3.40674	74.7222	17.96	166.284	5.11914	3.21191	2.16308	7.55079	145.255	3.04688	2.74121	11.0151	2.31446	4.0542	7.6748	7.40576	3.32422	3.8374	3.97558	8.75245	3.66992	5.35694	2.31152	4.62598	7.73388	78.0044	11.3276	3.54444	2.54834	1	1	1.66553	3.25537	1.19677	2.86524	2.31885	3.86524	3.15625	8.23926	2.85548	2.68897	1.99756	3.78906	5.03027	1.47753	2.85839	2.93115	1.96094	1.89893	2.86231	3.10107	1.70508	3.25733	1.83643	2.88819	1.53857	1	1.8872	1	1.75732	1	2.54444	2.24903	3.04688	2.44385	232.692	2.10449	3.46875	6.97217	2.70312	2.20312	15.0806	3.66845	35.3291	1	3.45752	3.04688	5.32666	1	1.79541	2.63037	3.7749	2.19727	4.45361	3.59521	2.8457	4.53467	2.05079	3.9248	3.52539	2.29785	3.94629	1.99609	1.63477	1.84229	7.99366	3.84375	6.21387	3.40527	3.39258	196.275	13.0371	4.34277	4.59863	2.92383	2.60839	8.43457	1	1.70264	5.23828	1	1.52637	6.28906	19.9468	1.51172	2.03467	1.12744	1	1	1	1.15967	2.50976	1	2.07519	1	2.56201	2.77442	1.62304	11.9653	1	1	2.15284	4.05608	4.9058	12.9964	232.214	7.13533	5.16504	3.74455	5.01033	5.16831	1.67458	4.23933	4.66827	8.43457	3.93532	3.53227	5.72942	1	4.88157	4.50684	4.69148	6.27144	3.20365	5.43104	2.84397	4.64648	4.38191	7.8705	5.12128	3.56449	8.22033	4.4437	6.77873	6.26758	5.43694	6.85363	2.16114	3.82666	9.4463	232.558	4.42627	3.96973	3.76806	2.55323	3.67042	2.04882	3.16944	3.10938	7.82569	1.8501	2.08057	3.80469	7.7251	2.93457	2.32716	2.6167	4.21338	3.35595	3.79785	3.21093	3.1416	3.90869	5.31152	4.12451	2.03369	4.10645	2.81885	4.43408	5.96533	4.08057	4.52247	9.08838	2.11914	34.21	221.181	5.0791	8.30126	17.5552	3.88038	4.48291	74.519	24.3135	134.705	12.9482	4.49951	3.11914	15.9463	64.6172	5.47852	4.35742	9786.14	3.90576	6.93994	18.2676	11.4487	4.1167	3.46484	3.26904	16.2017	3.47559	7.25	3.40772	1.81299	8.7583	106.516	9.64795
1161	7	11	aP	symptomatic	5.729	3.32862	5.5039	4.26807	9.48486	3.58154	5.79297	2.25684	3.16357	5.39209	3.02197	2.67334	4.02979	2.40674	1	1.85986	1	1.65235	2.23438	4.3208	3.19337	12.3193	1.29345	1.35742	2.73925	1.87988	2.54785	1	1.22363	1.91553	2.57665	2.39355	1	7.10303	3.44922	4.90576	6.18945	4.22461	15.2817	8.36328	6.14795	3.9209	2.73242	3.14795	9.80078	4.81055	21.2891	5.11621	3.08056	3.92481	7.56592	10.2344	3.26562	4.1831	3.81397	3.08301	29.8022	3.79687	4.9624	3.83203	1.80762	5.12939	3.81933	2.89941	4.0581	3.80713	3.17871	4.79198	17.5762	3.41797	68.1582	15.7192	52.9624	326.153	46.9443	52.2266	190.142	5.8247	21.4009	315.868	183.505	361.264	39.9082	20.8599	21.5078	1078.54	582.546	90.4805	21.3521	106.106	32.9282	214.515	131.264	83.1118	22.1724	15.4492	20.1504	248.562	22.0439	45.3491	21.5547	90.5625	292.347	624.749	33.7207	30.668	3.92139	22.4355	171.305	35.8462	14.6177	26.2905	3.56592	7.43017	72.124	80.2822	213.898	42.6294	6.77099	6.96679	540.856	588.832	16.418	6.94238	29.6982	10.4424	22.168	30.3584	17.5303	8.6123	4.15576	7.81542	107.398	7.23877	11.3975	5.26074	28.7895	35.8931	318.273	7.78613	7.84522	3.15478	6.90039	13.3809	11.3774	8.41358	6.43994	3.48145	3.63623	21.105	108.833	31.082	5.84424	4.37158	3.75244	19.6357	26.291	9.11865	4.05957	11.2183	15.96	8.8081	9.042	12.438	5.18897	10.52	4.0664	15.4878	5.65332	5.85107	4.83545	10.436	10.6494	26.7812	3.94336	70.21	76.2422	22.6787	806.052	8225.83	1124.38	42.084	2.8833	9.12305	180.507	31.3174	301.206	2.09278	9.03711	11.0298	215.371	454.245	14.9683	8.62158	36.77	12.0493	7244.84	35.2163	18.3169	11.3086	3.77393	9.09326	15.6455	10.6694	8.52539	12.1572	1.84668	12.8506	106.672	10.9028	14.0425	2.86474	10.0581	211.261	4254.93	30.5273	11.3315	2.42529	5.14648	60.7793	13.9605	87.9546	5.96044	4.68554	3.79834	27.4834	146.883	2.29101	4.94483	5.34033	6.03613	2612.08	8.65332	5.8291	5.52197	1	4.54882	5.66064	4.72802	4.83399	3.36133	9.99463	2.20703	29.8916	5.67969	6.7089	5.51225	7.70193	40.031	726.795	27.1885	6.37541	3.47468	3.88852	11.1809	5.9615	21.9222	5.47168	4.37868	4.41215	10.6215	15.3863	8.13792	6.28027	7.78083	6.2441	1508.32	9.48182	7.58226	6.36523	3.5948	6.83338	4.9245	4.51176	8.3546	3.98813	6.88665	5.03223	12.9916	5.47179	4.81396	4.43311	4.15186	40.375	724.086	25.9932	6.39892	1.01758	2.39062	11.5552	4.8916	20.3633	4.86279	2.29346	2.96045	8.69677	23.3213	6.19092	4.10059	5.70605	4.18604	1508.47	7.84863	7.94922	4.86035	3.12158	4.27441	3.92774	2.98095	4.24072	2.36327	4.542	4.72998	11.6353	3.14062	158.321	12.5303	326.238	325.368	110.792	59.5737	217.631	7.90869	27.7144	397.777	173.675	315.782	138.666	25.2544	22.9316	1481.92	950.145	116.174	24.2183	9088.87	49.6016	428.403	172.805	115.985	24.6631	21.7432	23.041	572.584	29.2153	52.7231	28.6816	168.778	167.266	847.738	33.4292
1162	7	11	aP	Asymptomatic	6.22412	2.57373	4.9541	68.9033	8.74219	3.38867	5.65674	1.57276	1.85547	16.5918	1.59375	11.1128	2.35742	2.22266	1.6919	2.91748	25.5186	2.69678	1.80469	2.90869	3.16797	8.7539	2.33593	2.40625	2.70411	1.99316	1.85694	2.77246	2.0127	3.11768	1.86475	1.91797	1.02344	11.6123	1.5957	7.30518	4.43164	4.7832	25.082	78.7583	4.00293	8.51075	1.26172	3.09326	54.4907	8.14405	64.3594	2.69824	2.13379	3.42187	11.5928	13.1738	8.35645	1.98926	5.36914	3.09668	4.58935	8.33447	9.19433	4.13476	2.45801	3.40625	6.38867	3.7544	12.7236	3.1792	8.09424	6.64794	38.0176	4.28711	68.4048	25.8437	57.3457	242.291	54.7114	69.2339	725.561	4.79688	29.8506	700.784	379.154	560.568	320.088	27.771	31.5493	1150.08	1682.67	370.18	26.9585	267.611	61.7832	58.1309	113.383	249.974	29.1431	113.456	28.4497	426.245	29.9707	77.4814	29.709	55.4937	80.6069	642.738	112.801	21.3691	5.82373	14.144	51.2959	59.2656	17.1504	74.1914	3.05176	7.91504	124.082	171.457	387.925	61.2524	7.79492	7.48388	425.52	1351.29	33.687	7.35303	68.2627	25.0771	5.61768	22.082	38.3467	6.33788	18.3491	8.44238	200.461	8.26367	15.4902	7.65234	11.4775	12.4912	194.138	19.6411	112.409	6.82861	11.6421	77.46	14.7363	10.6938	20.2402	2.44824	5.75537	63.6382	74.5234	93.8125	78.3906	5.46777	6.1958	58.6904	217.881	32.6953	6.07422	54.0088	442.68	6.1416	27.686	19.2124	6.63965	33.5303	6.20556	33.2896	6.07471	12.291	5.56542	16.9131	19.0405	78.3179	12.5767	1523.68	107.049	68.8032	8565.98	4321.79	140.211	669.015	9.80175	24.3472	4160.5	144.385	3092.12	38.4551	30.4028	28.5596	1184.86	537.917	81.7256	26.7734	133.816	28.0376	5080.97	76.415	822.716	23.6211	25.2192	26.3506	61.3945	26.4058	24.5967	29.6367	16.8857	50.0576	928.011	66.2241	477.09	10.1792	16.8047	7867.74	1544.61	23.5586	121.4	5.61474	7.23632	750.511	20.3628	1529.85	33.9985	6.96485	8.32666	61.7344	79.1821	25.4429	8.0542	16.2866	7.89942	2167.04	14.5127	53.1904	6.05859	8.86914	5.05078	10.8315	6.76709	9.0625	4.9209	15.9463	14.2109	141.198	14.6279	63.9208	6.25931	15.9973	1514.54	92.8443	11.959	23.3949	7.06844	5.28355	62.2097	8.15681	122.88	14.7964	5.7986	3.73051	93.7797	16.1998	9.28587	4.87158	8.86628	11.0566	927.871	10.0472	31.5735	6.29296	5.80573	5.52772	8.50995	5.13871	9.32629	5.02182	10.0815	5.84961	22.122	9.42052	62.0259	5.18018	12.4473	1514.88	90.1353	10.7637	23.4185	4.61133	3.78565	62.584	7.08691	121.321	14.1875	3.71338	2.27881	91.855	24.1348	7.33887	2.6919	6.7915	8.99853	928.023	8.41406	31.9404	4.78808	5.33252	2.96875	7.51318	3.60791	5.21241	3.39697	7.73681	5.54736	20.7656	7.08936	127.173	19.3022	299.935	246.3	132.765	86.832	656.939	4.65039	43.7319	716.538	328.603	465.03	367.685	35.6318	38.5322	1715.54	2021.69	374.446	37.4043	7709.28	105.726	94.3296	127.492	295.513	38	137.889	33.5703	729.194	40.7417	77.6279	36.1436	131.25	68.439	718.801	79.3398

### Sheet: Serum
PID (Subject #)	Days_Post_Challenge	Dose_Level	Vaccine_type	Clinical_outcome	IgG_Pertactin	IgG_FIM_2/3	IgG_PT	IgG_FHA	IgG_Dip_Toxin	IgG_Tetanus_Toxin	IgG_ACT	IgG_EBOV_gP	IgG_LPS_K.pneumoniae	IgG_BrkA	IgG_Pal	IgG_OmpA	IgG_BP1485	IgG_LTA_S.aureus	IgG_LPS_R.sphaeroides	IgG_BamA	IgG_pcp	IgG_BP3760	IgG_LPS_A.muciniphila	IgG_Yfgl	IgG_BP2197	IgG_Flu_HA	IgG_OmpP	IgG_FauA	IgG_LPS_E.coli_O111:B4	IgG_BP3759	IgG_LPS_E.coli_O55:B5	IgG_ComL	IgG_LPS_E.coli_O128:B12	IgG_BP0183	IgG_LPS_E.coli_O26:B6	IgG_omlA	IgG_vag8	IgG_TamB	IgG_TcfA	IgG1_Pertactin	IgG1_FIM_2/3	IgG1_PT	IgG1_FHA	IgG1_Dip_Toxin	IgG1_Tetanus_Toxin	IgG1_ACT	IgG1_EBOV_gP	IgG1_LPS_K.pneumoniae	IgG1_BrkA	IgG1_Pal	IgG1_OmpA	IgG1_BP1485	IgG1_LTA_S.aureus	IgG1_LPS_R.sphaeroides	IgG1_BamA	IgG1_pcp	IgG1_BP3760	IgG1_LPS_A.muciniphila	IgG1_Yfgl	IgG1_BP2197	IgG1_Flu_HA	IgG1_OmpP	IgG1_FauA	IgG1_LPS_E.coli_O111:B4	IgG1_BP3759	IgG1_LPS_E.coli_O55:B5	IgG1_ComL	IgG1_LPS_E.coli_O128:B12	IgG1_BP0183	IgG1_LPS_E.coli_O26:B6	IgG1_omlA	IgG1_vag8	IgG1_TamB	IgG1_TcfA	IgG2_Pertactin	IgG2_FIM_2/3	IgG2_PT	IgG2_FHA	IgG2_Dip_Toxin	IgG2_Tetanus_Toxin	IgG2_ACT	IgG2_EBOV_gP	IgG2_LPS_K.pneumoniae	IgG2_BrkA	IgG2_Pal	IgG2_OmpA	IgG2_BP1485	IgG2_LTA_S.aureus	IgG2_LPS_R.sphaeroides	IgG2_BamA	IgG2_pcp	IgG2_BP3760	IgG2_LPS_A.muciniphila	IgG2_Yfgl	IgG2_BP2197	IgG2_Flu_HA	IgG2_OmpP	IgG2_FauA	IgG2_LPS_E.coli_O111:B4	IgG2_BP3759	IgG2_LPS_E.coli_O55:B5	IgG2_ComL	IgG2_LPS_E.coli_O128:B12	IgG2_BP0183	IgG2_LPS_E.coli_O26:B6	IgG2_omlA	IgG2_vag8	IgG2_TamB	IgG2_TcfA	IgG3_Pertactin	IgG3_FIM_2/3	IgG3_PT	IgG3_FHA	IgG3_Dip_Toxin	IgG3_Tetanus_Toxin	IgG3_ACT	IgG3_EBOV_gP	IgG3_LPS_K.pneumoniae	IgG3_BrkA	IgG3_Pal	IgG3_OmpA	IgG3_BP1485	IgG3_LTA_S.aureus	IgG3_LPS_R.sphaeroides	IgG3_BamA	IgG3_pcp	IgG3_BP3760	IgG3_LPS_A.muciniphila	IgG3_Yfgl	IgG3_BP2197	IgG3_Flu_HA	IgG3_OmpP	IgG3_FauA	IgG3_LPS_E.coli_O111:B4	IgG3_BP3759	IgG3_LPS_E.coli_O55:B5	IgG3_ComL	IgG3_LPS_E.coli_O128:B12	IgG3_BP0183	IgG3_LPS_E.coli_O26:B6	IgG3_omlA	IgG3_vag8	IgG3_TamB	IgG3_TcfA	IgG4_Pertactin	IgG4_FIM_2/3	IgG4_PT	IgG4_FHA	IgG4_Dip_Toxin	IgG4_Tetanus_Toxin	IgG4_ACT	IgG4_EBOV_gP	IgG4_LPS_K.pneumoniae	IgG4_BrkA	IgG4_Pal	IgG4_OmpA	IgG4_BP1485	IgG4_LTA_S.aureus	IgG4_LPS_R.sphaeroides	IgG4_BamA	IgG4_pcp	IgG4_BP3760	IgG4_LPS_A.muciniphila	IgG4_Yfgl	IgG4_BP2197	IgG4_Flu_HA	IgG4_OmpP	IgG4_FauA	IgG4_LPS_E.coli_O111:B4	IgG4_BP3759	IgG4_LPS_E.coli_O55:B5	IgG4_ComL	IgG4_LPS_E.coli_O128:B12	IgG4_BP0183	IgG4_LPS_E.coli_O26:B6	IgG4_omlA	IgG4_vag8	IgG4_TamB	IgG4_TcfA	IgA1_Pertactin	IgA1_FIM_2/3	IgA1_PT	IgA1_FHA	IgA1_Dip_Toxin	IgA1_Tetanus_Toxin	IgA1_ACT	IgA1_EBOV_gP	IgA1_LPS_K.pneumoniae	IgA1_BrkA	IgA1_Pal	IgA1_OmpA	IgA1_BP1485	IgA1_LTA_S.aureus	IgA1_LPS_R.sphaeroides	IgA1_BamA	IgA1_pcp	IgA1_BP3760	IgA1_LPS_A.muciniphila	IgA1_Yfgl	IgA1_BP2197	IgA1_Flu_HA	IgA1_OmpP	IgA1_FauA	IgA1_LPS_E.coli_O111:B4	IgA1_BP3759	IgA1_LPS_E.coli_O55:B5	IgA1_ComL	IgA1_LPS_E.coli_O128:B12	IgA1_BP0183	IgA1_LPS_E.coli_O26:B6	IgA1_omlA	IgA1_vag8	IgA1_TamB	IgA1_TcfA	IgA2_Pertactin	IgA2_FIM_2/3	IgA2_PT	IgA2_FHA	IgA2_Dip_Toxin	IgA2_Tetanus_Toxin	IgA2_ACT	IgA2_EBOV_gP	IgA2_LPS_K.pneumoniae	IgA2_BrkA	IgA2_Pal	IgA2_OmpA	IgA2_BP1485	IgA2_LTA_S.aureus	IgA2_LPS_R.sphaeroides	IgA2_BamA	IgA2_pcp	IgA2_BP3760	IgA2_LPS_A.muciniphila	IgA2_Yfgl	IgA2_BP2197	IgA2_Flu_HA	IgA2_OmpP	IgA2_FauA	IgA2_LPS_E.coli_O111:B4	IgA2_BP3759	IgA2_LPS_E.coli_O55:B5	IgA2_ComL	IgA2_LPS_E.coli_O128:B12	IgA2_BP0183	IgA2_LPS_E.coli_O26:B6	IgA2_omlA	IgA2_vag8	IgA2_TamB	IgA2_TcfA	IgM_Pertactin	IgM_FIM_2/3	IgM_PT	IgM_FHA	IgM_Dip_Toxin	IgM_Tetanus_Toxin	IgM_ACT	IgM_EBOV_gP	IgM_LPS_K.pneumoniae	IgM_BrkA	IgM_Pal	IgM_OmpA	IgM_BP1485	IgM_LTA_S.aureus	IgM_LPS_R.sphaeroides	IgM_BamA	IgM_pcp	IgM_BP3760	IgM_LPS_A.muciniphila	IgM_Yfgl	IgM_BP2197	IgM_Flu_HA	IgM_OmpP	IgM_FauA	IgM_LPS_E.coli_O111:B4	IgM_BP3759	IgM_LPS_E.coli_O55:B5	IgM_ComL	IgM_LPS_E.coli_O128:B12	IgM_BP0183	IgM_LPS_E.coli_O26:B6	IgM_omlA	IgM_vag8	IgM_TamB	IgM_TcfA	FcgR2a_Pertactin	FcgR2a_FIM_2/3	FcgR2a_PT	FcgR2a_FHA	FcgR2a_Dip_Toxin	FcgR2a_Tetanus_Toxin	FcgR2a_ACT	FcgR2a_EBOV_gP	FcgR2a_LPS_K.pneumoniae	FcgR2a_BrkA	FcgR2a_Pal	FcgR2a_OmpA	FcgR2a_BP1485	FcgR2a_LTA_S.aureus	FcgR2a_LPS_R.sphaeroides	FcgR2a_BamA	FcgR2a_pcp	FcgR2a_BP3760	FcgR2a_LPS_A.muciniphila	FcgR2a_Yfgl	FcgR2a_BP2197	FcgR2a_Flu_HA	FcgR2a_OmpP	FcgR2a_FauA	FcgR2a_LPS_E.coli_O111:B4	FcgR2a_BP3759	FcgR2a_LPS_E.coli_O55:B5	FcgR2a_ComL	FcgR2a_LPS_E.coli_O128:B12	FcgR2a_BP0183	FcgR2a_LPS_E.coli_O26:B6	FcgR2a_omlA	FcgR2a_vag8	FcgR2a_TamB	FcgR2a_TcfA	FcgR2b_Pertactin	FcgR2b_FIM_2/3	FcgR2b_PT	FcgR2b_FHA	FcgR2b_Dip_Toxin	FcgR2b_Tetanus_Toxin	FcgR2b_ACT	FcgR2b_EBOV_gP	FcgR2b_LPS_K.pneumoniae	FcgR2b_BrkA	FcgR2b_Pal	FcgR2b_OmpA	FcgR2b_BP1485	FcgR2b_LTA_S.aureus	FcgR2b_LPS_R.sphaeroides	FcgR2b_BamA	FcgR2b_pcp	FcgR2b_BP3760	FcgR2b_LPS_A.muciniphila	FcgR2b_Yfgl	FcgR2b_BP2197	FcgR2b_Flu_HA	FcgR2b_OmpP	FcgR2b_FauA	FcgR2b_LPS_E.coli_O111:B4	FcgR2b_BP3759	FcgR2b_LPS_E.coli_O55:B5	FcgR2b_ComL	FcgR2b_LPS_E.coli_O128:B12	FcgR2b_BP0183	FcgR2b_LPS_E.coli_O26:B6	FcgR2b_omlA	FcgR2b_vag8	FcgR2b_TamB	FcgR2b_TcfA	FcgR3a_Pertactin	FcgR3a_FIM_2/3	FcgR3a_PT	FcgR3a_FHA	FcgR3a_Dip_Toxin	FcgR3a_Tetanus_Toxin	FcgR3a_ACT	FcgR3a_EBOV_gP	FcgR3a_LPS_K.pneumoniae	FcgR3a_BrkA	FcgR3a_Pal	FcgR3a_OmpA	FcgR3a_BP1485	FcgR3a_LTA_S.aureus	FcgR3a_LPS_R.sphaeroides	FcgR3a_BamA	FcgR3a_pcp	FcgR3a_BP3760	FcgR3a_LPS_A.muciniphila	FcgR3a_Yfgl	FcgR3a_BP2197	FcgR3a_Flu_HA	FcgR3a_OmpP	FcgR3a_FauA	FcgR3a_LPS_E.coli_O111:B4	FcgR3a_BP3759	FcgR3a_LPS_E.coli_O55:B5	FcgR3a_ComL	FcgR3a_LPS_E.coli_O128:B12	FcgR3a_BP0183	FcgR3a_LPS_E.coli_O26:B6	FcgR3a_omlA	FcgR3a_vag8	FcgR3a_TamB	FcgR3a_TcfA	FcgR3b_Pertactin	FcgR3b_FIM_2/3	FcgR3b_PT	FcgR3b_FHA	FcgR3b_Dip_Toxin	FcgR3b_Tetanus_Toxin	FcgR3b_ACT	FcgR3b_EBOV_gP	FcgR3b_LPS_K.pneumoniae	FcgR3b_BrkA	FcgR3b_Pal	FcgR3b_OmpA	FcgR3b_BP1485	FcgR3b_LTA_S.aureus	FcgR3b_LPS_R.sphaeroides	FcgR3b_BamA	FcgR3b_pcp	FcgR3b_BP3760	FcgR3b_LPS_A.muciniphila	FcgR3b_Yfgl	FcgR3b_BP2197	FcgR3b_Flu_HA	FcgR3b_OmpP	FcgR3b_FauA	FcgR3b_LPS_E.coli_O111:B4	FcgR3b_BP3759	FcgR3b_LPS_E.coli_O55:B5	FcgR3b_ComL	FcgR3b_LPS_E.coli_O128:B12	FcgR3b_BP0183	FcgR3b_LPS_E.coli_O26:B6	FcgR3b_omlA	FcgR3b_vag8	FcgR3b_TamB	FcgR3b_TcfA	FcaR_Pertactin	FcaR_FIM_2/3	FcaR_PT	FcaR_FHA	FcaR_Dip_Toxin	FcaR_Tetanus_Toxin	FcaR_ACT	FcaR_EBOV_gP	FcaR_LPS_K.pneumoniae	FcaR_BrkA	FcaR_Pal	FcaR_OmpA	FcaR_BP1485	FcaR_LTA_S.aureus	FcaR_LPS_R.sphaeroides	FcaR_BamA	FcaR_pcp	FcaR_BP3760	FcaR_LPS_A.muciniphila	FcaR_Yfgl	FcaR_BP2197	FcaR_Flu_HA	FcaR_OmpP	FcaR_FauA	FcaR_LPS_E.coli_O111:B4	FcaR_BP3759	FcaR_LPS_E.coli_O55:B5	FcaR_ComL	FcaR_LPS_E.coli_O128:B12	FcaR_BP0183	FcaR_LPS_E.coli_O26:B6	FcaR_omlA	FcaR_vag8	FcaR_TamB	FcaR_TcfA	ADCP_FHA	ADCP_BP2197	ADCP_BrkA	ADCP_FIM_2/3	ADCP_TcfA	ADCP_OmpP	ADNP_FIM_2/3	ADNP_OmpP	ADNP_TcfA	ADNP_BP2197	ADNP_BrkA	ADNP_FHA	ADCD_Pertactin	ADCD_PT	ADCD_Tetanus_Toxin	ADCD_ACT	ADCD_BrkA	ADCD_Pal	ADCD_BamA	ADCD_BP1485	ADCD_pcp	ADCD_Yfgl	ADCD_BP2197	ADCD_OmpP	ADCD_TamB	ADCD_ComL	ADCD_FauA	ADCD_BP3760	ADCD_EBOV_gP	ADCD_LPS_E.coli_O55:B5	ADCD_LPS_A.muciniphila	ADCD_OmpA	ADCD_LPS_K.pneumoniae	ADCD_LTA_S.aureus	ADCD_FIM_2/3	ADCD_LPS_E.coli_O111:B4	ADCD_BP3759	ADCD_LPS_E.coli_O26:B6	ADCD_LPS_E.coli_O128:B12	ADCD_omlA	ADCD_BP0183	ADCD_TcfA	ADCD_vag8
1041	-1	7	wP	non-infected	1782.68	865.413	663.324	4206.47	6832.62	2707.64	100.29	37.9858	134.593	781.608	781.456	1400.62	12.3098	259.927	155.015	411.238	939.741	136.533	110.173	491.514	45.1704	608.076	456.919	277.822	131.495	131.03	119.951	83.4219	138.59	96.4756	133.07	225.116	297.448	1972.19	66.1113	5622.29	637.022	190.626	3732.12	12169.8	4047.34	207.639	31.0832	62.4687	899.829	635.898	881.897	34.4084	66.8695	67.0111	212.992	1039.36	190.399	64.9388	335.589	70.0353	1703.85	273.296	125.525	62.5407	346.05	61.8332	93.1217	73.279	103.841	74.7902	1067.29	155.439	681.556	234.265	263.449	41.5122	22.124	593.277	2657.55	60.5562	44.7048	4.41601	7.25024	169.98	49.8271	399.886	6.69214	176.599	9.67505	48.8455	211.453	109.979	7.3103	32.1604	14.854	12.0185	30.3933	21.3501	9.64111	89.1099	9.43335	16.8418	8.8833	17.4722	7.4978	42.4097	30.1299	164.222	16.3904	820.39	141.479	111.626	418.278	142.519	130.234	22.3738	26.6841	44.9168	286.263	190.673	454.798	20.0415	54.186	53.6812	144.033	212.302	171.64	46.9382	168.177	44.0166	35.5093	2244.75	150.563	53.1106	122.455	50.0688	75.5642	53.6328	76.9021	49.4123	44.0649	178.778	313.767	26.2036	263.298	41.6628	22.2727	592.762	2657.48	60.5012	44.5168	4.44507	7.43481	169.009	49.7607	399.764	6.61426	176.538	9.73218	48.9087	211.028	109.839	7.60254	32.2473	14.854	12.0107	30.3818	21.4248	9.79883	89.1103	9.49097	16.8418	8.98999	17.4187	7.5061	42.4194	30.1299	164.118	16.3318	594.532	148.36	79.8557	772.12	2541.99	348.595	101.226	15.25	35.6111	607.92	280.116	483.514	147.808	44.6458	41.2598	447.883	525.98	169.629	40.9548	172.959	315.689	217.417	175.101	119.132	37.9006	135.264	38.1042	240.341	46.6162	121.229	44.532	252.395	137.853	376.813	35.9485	1141.88	51.4214	47.3487	688.329	4986.5	543.462	53.4767	9.77905	19.7927	196.032	196.953	307.317	71.2664	36.912	20.5035	233.81	492.181	54.2476	17.2084	82.499	266.674	106.318	70.2451	67.053	26.9612	69.2432	21.5817	203.671	25.3041	49.6332	19.4548	155.312	59.3145	236.902	24.075	757.732	176.102	267.669	1658.21	728.679	362.504	525.541	46.7319	149.222	1257.73	1681.11	3258.92	1823.46	266.095	133.956	1924.36	3437.18	2495.06	97.5291	770.768	6258.67	116.202	535.577	614.762	142.787	3321.75	120.397	2109.15	199.995	1526.25	128.229	4940.78	534.107	2881.22	220.064	10094	12388.3	3989.86	17156.5	25139	13900	1722.47	784.42	1199.43	12802.7	5701.94	7834.98	717.02	1165.14	1233.73	4327.6	8459.26	3204.02	1145.59	6088.75	1525.1	12930	11077	2739.42	1110.31	3325.38	1122.56	2221.03	1298.65	2422	1232	4513.58	3360.59	5716.7	4413.61	3981.96	97.417	204.743	6358.47	12550.1	4100.38	46.0811	3.12402	23.6785	322.147	489.313	1217.29	7.06104	22.2876	23.8572	73.7722	736.668	43.2773	22.3743	145.346	8.40893	261.368	94.2361	85.7854	19.9866	61.3018	21.5098	13.261	25.9502	13.207	25.6543	30.0154	54.9941	1380.32	7.62915	1441.7	11711.7	982.42	13596.9	13827.8	6652.31	668.071	85.8555	243.328	4685.56	2015.52	3110.34	57.8069	253.797	245.675	508.513	2483.11	843.826	250.891	2419.28	171.527	11642.5	2549.45	299.076	242.889	818.567	212.239	398.126	273.668	298.631	247.283	3284.51	317.344	1186.36	2723.57	8116.68	1871.54	139.462	7331.62	16800.9	7983.16	124.364	7.73682	20.0002	914.053	261.065	1213.27	6.15942	20.4895	19.3064	64.0581	1585.99	32.9275	19.4644	93.1929	34.4956	3621.66	145.899	59.3701	20.7563	118.74	16.4934	33.5088	22.0078	14.7571	19.5076	411.045	56.7192	840.201	24.3582	1309.69	494.555	574.442	1433.4	3525.23	1377.51	168.03	49.6094	211.173	1316.59	881.703	1046.85	451.926	227.816	218.979	1067.07	1138.6	343.972	216.542	4927.96	706.624	807.693	529.754	496.329	200.295	497.259	199.068	857.595	230.688	312.243	232.642	743.573	326.33	1095.63	87.7458	85.4244	285.619	1535.21	292.961	35921.6	186.905	5533.84	173.215	2014.76	1488.06	126.717	4415.17	90526.2	1449.88	1902.88	5637	0	6811.38	5770.5	3913.38	0	2435.75	28788.5	21409	4646.25	4327.12	14166.1	11294.2	337.875	1503	1396.88	14310.5	1034.25	1363.75	6439.62	1562.88	4512.88	1213.62	982.75	12746.9	8072.75	1908.12	1684.62
1042	-1	8	wP	non-infected	3230.44	7246.18	1334.66	6815.81	4792.29	5404.78	551.749	1282.29	637.985	2535.08	2304.12	3030.48	62.7869	11366.8	674.567	3514.56	2249.58	374.722	527.798	1499.04	366.943	14047.8	1533.75	1140.04	627.16	240.582	625.671	446.644	725.196	381.445	586.762	168.262	1027.5	3525.95	431.896	4258.69	9970.26	319.671	9350.43	11922.8	8761.12	677.039	2587.3	114.506	1246.1	822.089	1611.35	66.6579	138.91	133.504	5213.16	1718.92	358.031	129.217	432.346	192.143	19815	1032.09	256.655	122.336	84.3512	117.994	204.157	140.159	119.846	143.237	171.706	253.816	1138.79	562.131	735.347	572.096	131.565	1166.07	2868.43	254.907	223.729	23.1572	88.4529	648.425	457.875	1289.03	68.9944	975.882	62.4651	346.732	409.35	223.431	51.6912	173.718	140.437	929.37	184.498	200.069	61.7119	84.3354	55.0725	89.6636	159.502	71.3184	58.2424	111.797	140.031	427.047	159.002	763.05	547.518	414.23	650.057	112.57	462.706	303.395	109.051	208.738	2242.52	627.121	1119.87	59.2715	238.836	232.836	610.077	1850.03	251.182	202.167	656.593	594.613	167.391	1769.09	545.469	229.235	198.59	217.14	544.996	227.847	292.272	212.411	134.48	508.259	890.53	92.4492	735.196	572.246	131.714	1165.55	2868.36	254.852	223.541	23.1863	88.6375	647.454	457.809	1288.91	68.9165	975.821	62.5222	346.795	408.925	223.291	51.9834	173.804	140.437	929.362	184.487	200.144	61.8696	84.3359	55.1301	89.6636	159.609	71.2649	58.2507	111.807	140.031	426.943	158.944	683.583	1364.79	318.38	1148.68	341.126	488.187	442.371	81.6206	165.321	1436.85	648.398	983.763	214.459	201.473	206.376	890.796	1562.23	686.156	191.185	651.209	472.434	784.427	625.387	432.365	172.154	605.633	178.139	413.111	196.277	196.755	196.441	365.375	416.998	1240.24	223.59	310.852	531.095	164.952	328.048	138.733	217.13	538.155	24.3025	65.3987	3828.26	335.919	503.865	347.378	74.9091	71.3077	545.005	1087.17	138.402	58.1552	329.58	279.251	194.875	182.691	216.848	71.4681	164.962	64.9494	344.92	83.3623	93.18	65.9641	215.715	153.62	1078.75	121.759	574.276	138.89	206.762	593.162	176.093	232.43	396.294	25.6572	101.575	992.144	905.228	1616.26	701.204	230.687	97.3257	765.51	3310.7	438.785	87.1843	466.418	4057.18	861.359	267.487	620.33	83.9619	1737.25	95.0161	1095.55	101.735	294.834	102.366	1872.45	347.135	1091.78	473.126	8259.86	20821.3	5148.88	18712	25822.8	15291.5	6927.46	7859.84	2678.35	16213.3	8059.31	10157.9	1562.69	2641	2620.14	28378.5	12904.9	5135.39	2703.25	6455.96	4195.8	22692.1	19099.6	6082.81	2528.32	2673.26	2575.71	5372.11	2669.05	3198.36	2839.78	2389.41	5553.92	7601.53	4974.54	9440.15	18290.2	2001.02	14604.8	22224.5	12632.7	2534.24	3880.64	629.573	7704.81	4206.4	6985.13	277.511	659.01	668.708	15209.4	7284.12	740.942	625.14	2482.35	1911.62	21486.3	9237.73	2065.73	646.275	775.306	598.533	1563.25	680.63	588.264	723.204	775.314	1340.29	4567.72	818.783	2034.12	17843	668.364	13906.9	17313.5	8036.2	3075.65	2325.9	167.115	11868.1	1965.21	4146.63	259.417	162.863	171.515	18400.2	7711.39	1198.26	160.519	865.315	656.768	11746	13649.8	636.029	160.385	229.004	150.736	1697.68	185.931	513.723	191.289	367.71	763.358	1668.16	999.833	7626.1	13048.6	386.768	6814.86	10077.4	7537.55	375.63	1414.14	77.0466	1605.23	823.146	2137.9	12.4011	112.739	110.394	3718.27	2450.62	26.9622	90.0034	318.61	189.104	17487.5	700.429	221.027	86.9863	44.1648	84.0603	162.096	106.865	32.0066	116.448	56.1807	152.166	1789.13	51.9236	2319.49	4477.45	1640.66	2321.24	1433.88	2044.37	1484.39	555.53	1245.07	10385.2	2108.53	2141.56	615.754	1267.01	1269.17	3024.98	3192.33	1688	1273.54	4394.42	1249.31	2391.92	2559.3	1870.44	1213.95	1793.16	1180.14	1394.61	1288.47	751.511	1271.09	1047.46	1904.88	2811.13	647.185	123.261	457.069	3656.64	185.038	25354.8	462.511	2890.33	1057.19	2499.65	7317.46	671.013	5344.15	119700	1989.12	59583.1	14565.5	0	198936	8481.75	35354.9	762.125	4121.75	69842.2	93426.5	15625.2	37036.4	14042.1	177221	585.125	812	615.375	31900.8	702.25	900.25	12130.6	784.125	106152	625.625	1079.25	148895	11720.8	2594.38	1063.12
1043	-1	8	wP	Symptomatic	886.368	278.944	536.591	4806.58	4917.52	760.245	338.877	25.041	78.8721	1624.97	961.682	1422.24	14.1897	1799.53	80.239	909.017	1269.85	267.423	64.4309	561.312	55.1963	8832.58	444.967	387.407	72.6367	50.0808	68.231	192.298	109.241	112.023	69.4507	112.405	334.653	1939.88	81.811	20.6021	6.486	11.4717	196.486	553.162	14.3128	24.9429	4.88884	8.11035	86.7728	16.493	71.1799	5.62858	6.24935	6.46908	12.1188	117.585	16.5842	6.44076	11.7386	9.73063	953.818	12.5114	10.4857	7.45915	5.45573	6.83219	10.5339	6.29265	9.08073	5.20329	8.34505	9.69987	40.077	8.9567	127.624	26.2329	55.9639	1309.07	3367.45	58.6724	114.676	10.7134	15.5305	332.383	190.924	322.427	8.35132	8405.33	10.6902	192.575	315.553	143.636	11.4739	74.7356	40.0884	1517.84	126.978	52.1694	11.1851	43.1299	10.3831	45.2104	28.6606	60.4497	12.8191	61.0366	87.8032	200.164	27.6077	64.8503	50.8791	49.9951	125.915	91.5571	55.186	18.6687	5.73535	16.2087	237.104	102.448	219.82	3.93359	17.8794	18.5493	84.9448	134.599	298.03	17.4705	109.812	22.0972	43.25	107.408	60.5007	19.509	15.0952	16.8477	25.53	17.4653	37.1746	26.9788	25.4521	71.1846	150.635	16.7656	127.473	26.3835	56.1125	1308.56	3367.38	58.6174	114.488	10.7424	15.7151	331.412	190.857	322.305	8.27344	8405.26	10.7473	192.639	315.128	143.496	11.7661	74.8225	40.0884	1517.83	126.967	52.2441	11.3428	43.1304	10.4407	45.2104	28.7673	60.3962	12.8274	61.0464	87.8032	200.06	27.5491	97.2168	34.7656	64.2571	422.86	172.998	86.1145	103.453	230.735	25.1746	471.91	298.947	469.54	131.861	25.615	25.9106	386.394	411.568	242.929	24.1218	148.04	214.557	1760.65	249.842	105.167	23.1951	67.2649	24.7131	194.739	27.9014	46.186	28.4216	130.145	101.434	362.185	18.8235	26.7023	6.66699	16.3165	49.0861	142.371	15.8342	39.7618	11.4255	5.79173	78.1277	114.218	197.149	85.0389	10.0917	3.4693	117.412	294.964	42.1758	5.44764	33.6621	125.485	457.509	31.4629	29.7083	5.79084	21.4346	8.40251	89.7441	6.99068	22.7801	6.39282	62.9666	16.7471	167.973	16.6453	326.215	144.804	231.341	995.049	1106.31	343.987	713.782	34.9038	127.817	1860.97	3334.34	4107.92	1005.07	160.163	103.895	3201.39	3025.72	1129.55	90.1877	644.798	7902.02	1089.1	1805.63	539.632	100.277	801.112	96.8394	3401.07	208.012	398.499	88.4817	11199.2	506.351	2687.07	203.59	8636.76	6583.08	4930.28	19058.3	27369.8	10425.8	5148.58	394.926	722.504	26036.1	4460.07	5311.67	587.841	712.438	716.431	13882.9	11420	7333.6	646.483	6652.69	1566.96	20189.9	3858.48	3167.1	674.235	1356.76	589.3	4902.11	735.108	1237.11	728.577	729.643	2859.94	5626.19	1049.81	9163.96	1151.23	3174.49	18594.9	28671.5	7573.76	2199.99	40.0488	99.3591	23774.1	1595.27	3674.79	32.3506	85.1655	92.0632	6648.6	6210.13	1931.38	91.3967	2116.01	186.729	25185.1	842.825	694.913	87.3728	129.437	76.1558	2184.62	101.693	95.5068	107.108	221.301	417.156	3053.15	476.675	6900.08	2739.73	1042.75	12997.4	16975.6	7036.08	1404.53	12.6777	38.7856	14231.9	329.115	1168.26	25.53	47.3957	55.5537	7191.55	3347.39	1897.52	49.1187	1644.06	54.8855	14027.9	350.161	190.794	46.5264	52.866	44.727	1304.12	52.1182	37.8855	47.9827	11.3711	146.401	1284.45	285.777	323.52	16.4849	107.954	5830.09	15341.5	107.401	337.089	4.40429	15.9607	3318.79	114.651	975.893	3.50952	11.9685	11.3918	165.198	1296.35	71.3406	12.2334	73.1943	21.9004	18482.4	67.5632	51.4233	14.0962	11.2629	12.4285	73.0332	15.8477	10.9558	12.8699	23.9019	38.1255	562.904	73.5374	419.372	88.4104	360.202	902.85	529.658	430.325	299.367	888.57	103.535	902.218	852.917	859.68	389.724	99.1611	99.8809	1073.6	996.476	398.495	93.9753	5772.68	564.854	5473.31	671.627	391.012	94.147	225.727	89.0601	674.577	108.379	103.482	100.812	314.467	268.093	1014.68	44.1604	132.734	460.231	3983.29	221.256	26779.3	725.341	6674.33	4787.51	2793.34	5752.68	944.545	7569.27	107047	8176.88	60431.6	37161.5	0	233154	3297	36487.6	1122.12	3652.75	71793.5	114072	14909.2	35674.4	13694.4	164248	516.875	817.5	788.125	55274.5	725.5	897.5	14088.1	969.625	113055	822.625	971.5	142470	11663	3068.12	1319.38
1044	-1	7	wP	Symptomatic	288.58	140.837	171.096	3059.23	8772.59	999.475	282.304	7.49268	27.1104	1510.28	444.098	1017.1	30.5891	6023.32	27.7629	338.487	1115.31	209.961	20.5427	276.042	48.9302	4838.54	328.039	194.935	23.6099	42.7473	22.9678	96.7568	24.8777	68.519	23.498	54.2053	213.561	2275.95	96.8525	13.9224	7.00114	9.45947	42.88	97.1722	18.8026	13.0962	7.05534	7.63379	62.9715	9.97835	39.735	5.92545	7.7347	5.92806	12.3341	40.3442	14.1847	7.63021	12.0282	8.12907	439.359	7.53923	8.21712	7.15593	5.84685	8.85417	8.43425	7.04069	7.95475	5.53386	9.16927	6.65348	27.035	9.39958	227.944	19.146	48.791	697.667	6916.46	101.636	293.525	4.31543	14.3596	2706.89	132.483	530.335	27.1057	11928	12.801	125.544	462.98	290.55	11.1399	91.1282	57.3477	462.541	127.155	77.2969	14.5264	42.2661	12.1897	58.6665	13.9878	29.3159	11.9792	63.3403	56.5552	951.039	149.339	22.176	11.3625	17.791	98.96	20.4658	21.7827	8.94165	2.33008	5.48511	139.352	48.3928	117.718	3.47461	8.98242	5.69873	38.5659	9.17798	62.8145	5.26099	37.1858	10.6816	25.5254	604.359	26.3425	6.52856	13.1108	5.42236	16.5061	4.8584	26.134	8.38061	36.6704	38.6323	137.178	18.0879	227.793	19.2966	48.9397	697.153	6916.39	101.581	293.337	4.34448	14.5442	2705.92	132.417	530.214	27.0278	11927.9	12.8582	125.607	462.554	290.409	11.4321	91.2151	57.3477	462.534	127.143	77.3716	14.6841	42.2666	12.2473	58.6665	14.0945	29.2625	11.9875	63.3501	56.5552	950.935	149.281	163.966	56.8047	36.9465	563.258	72.22	40.1243	250.23	6.1416	15.7268	454.424	217.483	508.952	72.1409	16.0627	14.3652	776.807	456.791	115.671	13.5085	243.298	139.687	1045.62	163.455	131.08	15.9734	145.156	16.0227	168.655	15.8184	114.501	15.5359	61.6953	117.355	289.195	31.8704	94.6042	8.95264	18.7559	214.177	40.3096	20.2815	73.7716	6.29419	11.2683	115.503	155.762	358.779	27.9148	14.0248	6.12409	591.778	190.496	54.2925	5.49598	56.0073	73.793	214.04	32.8794	56.0823	8.72004	75.873	7.08074	71.2983	20.1333	40.9588	7.72631	45.7274	27.1064	226.134	19.6536	1018.81	162.702	247.858	1863.03	1458.83	323.981	1187.37	41.9658	102.247	3791.34	2345.03	5604.73	5339.72	1221.87	86.4746	3450.61	6421.39	2752.49	73.0676	1487.09	6853.12	534.62	1421.16	1289.67	123.821	2310.36	76.979	4589.24	159.338	691.951	95.8674	4413.61	839.034	4205.42	235.627	4374.35	4759.15	2198.21	13062.3	23599	15030.2	7116.07	57.1294	212.302	22826.1	3542.85	9983.88	1646.93	217.153	212.143	4219.55	16347.1	3829.43	204.956	2953.5	1470.01	21489.9	10654.2	1963.45	163.943	1795.9	167.952	1822.41	197.573	850.893	190.665	1242.16	5531.7	7228.28	656.649	491.176	99.9683	271.602	8206.86	21041.3	10974	1173.21	9.42675	33.2947	6918.17	377.432	4822.52	277.422	40.0425	27.2751	172.265	8468.7	261.947	27.1731	270.32	124.075	20407.8	2057.13	134.296	27.7864	185.49	24.8003	101.487	29.3081	35.3877	28.4062	205.285	186.861	2667.98	139.507	3263.55	4212.03	136.054	6352	11798.5	12434.5	3550.12	2.77392	13.103	1556.79	133.791	6153.23	13.6912	12.8938	12.4443	357.264	10375.8	88.426	12.1411	94.3623	29.5999	15937.3	5418.83	56.3091	11.1738	98.2634	10.1328	37.9414	13.2749	21.8762	12.2346	27.1763	1360.24	307.095	26.8113	18.4629	1.92578	6.52515	388.384	6819.93	20.3247	7.4292	2.68213	1.84302	87.1702	8.45044	100.348	2.43188	2.92407	1.4436	6.2124	140.577	1	1.74658	4.38574	3.36963	9483.85	9.4231	2.54639	2.30566	1	1	3.65771	2.6333	3.17945	1.83325	2.37842	4.57324	55.0742	2.90503	346.282	105.216	291.85	1192.74	207.029	121.667	1076.51	12.3403	34.2263	752.708	498.708	1021.84	200.642	36.2988	31.9873	1594.09	754.238	206.123	33.7278	7169.36	331.952	3035.97	292.35	353.968	36.3276	258.384	28.4473	446.017	33.1128	270.192	35.1248	144.326	195.902	769.469	52.0618	89.1338	278.231	1517.79	140.014	28186.5	57.6555	11028	74.286	2107.36	5723.44	747.88	3780.93	264926	4112.62	292074	9573	0	23951.4	5628.5	88804.1	31342.4	7623	178780	82367	21038.2	14333.9	12523.6	183958	615.375	1976.75	1938.62	87187.5	1894.75	2023.75	55556.9	1836.38	266401	1442.38	2048	281891	44858	4435.12	2398.88
1046	-1	8	aP	Symptomatic	3852.61	652.163	506.052	5788.25	6753.21	460.631	209.944	20.106	59.709	534.476	1101.43	1510.68	10.4553	2808.02	65.9622	3189.01	1241.96	241.748	55.8718	455.341	75.5796	13972.3	377.881	270.714	64.7524	34.7947	57.9438	109.426	60.4211	97.7168	55.9116	31.2747	277.938	2387.91	42.7939	4668.49	1552.88	224.136	6952.81	9590	99.2186	205.611	28.84	24.9331	336.34	1648.51	1393.01	10.7716	22.8182	24.472	9110.4	760.564	182.929	24.9325	179.17	88.3996	16869.1	116.18	91.911	24.0924	43.6056	21.131	119.511	24.9684	41.8913	23.0226	19.4818	86.0666	546.509	31.2614	215.958	28.4526	19.0303	1506.45	5100.01	25.439	50.0862	1.8457	5.89478	148.503	76.1802	257.662	9.18384	6539.72	6.44067	130.209	165.693	73.0647	4.43237	27.9719	27.8335	3031.9	28.6433	30.8887	6.8628	10.6836	5.69898	18.8242	6.21191	9.5586	5.76782	10.938	20.8066	88.6467	31.5374	112.65	52.7947	64.2793	201.98	83.6807	79.2671	74.3621	7.12793	22.6096	193.885	143.332	393.109	20.6587	25.8726	25.8291	206.548	183.492	886.416	22.2991	108.602	43.5191	145.542	162.938	97.7346	24.0637	18.6201	23.0122	123.785	23.7051	81.6365	22.5886	42.7148	100.911	265.063	8.40088	215.807	28.6033	19.179	1505.94	5099.94	25.384	49.8982	1.87475	6.07934	147.532	76.1138	257.54	9.10596	6539.66	6.4978	130.272	165.267	72.9243	4.72461	28.0588	27.8335	3031.89	28.6318	30.9634	7.02051	10.6841	5.75659	18.8242	6.3186	9.50513	5.77612	10.9478	20.8066	88.5427	31.4788	57.4194	23.7988	37.8391	215.856	98.4924	45.8372	90.2402	5.51465	14.7058	194.942	170.602	342.771	15.5002	15.8684	14.8184	243.791	262.986	151.194	13.5168	100.571	169.816	463.922	119.271	67.5601	16.1321	181.419	13.6145	169.8	16.9912	24.4697	15.241	38.4048	65.9338	274.827	12.5295	26.8645	7.23535	16.6515	29.8439	54.146	19.0725	50.9259	4.0061	7.12767	53.2776	89.8545	241.588	20.6492	10.9071	5.18415	103.251	147.229	29.75	6.62391	27.5366	70.292	50.5068	33.2549	28.6546	4.97492	38.876	8.43914	114.256	7.90132	17.1254	6.75659	32.0379	23.1221	192.202	13.2424	5.82055	5.29126	5.95386	48.0935	3.59497	5.30981	9.18872	3.85644	4.37598	15.6597	15.8628	34.063	2.21972	4.78394	3.26514	8.40088	16.2305	12.5977	4.58472	11.2549	24.9912	5.37842	7.65869	8.26757	3.90234	5.30859	4.85596	14.0251	4.46753	4.73926	4.62183	10.2954	7.09595	25.1941	3.60181	6027.76	15259	6177.65	21363.9	30471.7	3820.57	5286.67	500.73	847.255	7261.31	11303.8	10759.8	535.26	761.762	841.097	24161.2	9085.99	9231.12	805.638	5170.92	2459.33	24961.1	9965.02	4023.75	843.677	1601.08	760.095	4109.6	883.951	1881.23	812.174	1095.69	3545.48	6141.91	452.909	3345.84	13100	2021.19	19557.2	29038.5	996.804	870.671	28.7383	135.015	2575.77	7754.12	9170.56	21.6343	127.678	104.224	26634.4	4248.7	3240.45	132.843	1631.42	817.77	26804.6	2555.95	884.094	99.7219	148.1	93.2417	1212.63	138.663	154.849	112.261	234.041	585.508	4132.78	90.9036	9199.93	15968.8	1042.34	15564.2	11231.5	389.212	1015.67	15.6978	51.5176	1346	9023.43	6828.23	10.4216	61.6316	56.6235	16219.9	2233.47	8146.63	49.0913	566.757	145.798	15379.1	3570.6	254.28	53.3232	66.6765	46.6064	664.115	64.3721	60.3328	67.6125	70.7559	175.336	1301.67	26.0564	8778.62	694.539	169.656	9243.61	14560.8	57.2246	80.9819	5.61035	14.6121	514.615	353.923	1180.93	4.42993	14.3396	10.8367	15298.4	1282.86	57.2556	9.09278	133.488	38.749	22421.3	104.594	52.0132	12.2207	7.69312	9.92261	67.1411	10.8628	17.3884	11.3113	5.99902	54.123	812.186	14.7244	252.152	68.8523	232.212	432.699	307.315	207.991	398.757	11.1221	54.1882	424.349	566.659	755.074	75.1162	46.7383	46.6289	729.4	614.685	265.901	45.8708	5720.46	481.08	1862.62	288.108	300.057	49.1938	943.679	39.4023	726.351	48.3076	98.8799	49.1658	124.497	214.729	784.787	37.0139	93.8817	365.783	2012.02	109.982	70600.5	252.767	7599.11	493.504	1511.88	1949.65	460.773	3599.22	0	4433.38	42270.1	10807.2	0	23117.6	182822	34908.4	78990.9	29560.2	167113	179647	273046	37288.1	60032.4	30571.5	3554.12	1440.25	1318.62	67639.2	1133.5	1277	20207.4	1545.62	74585.9	1309.88	2114	132690	68265.5	32811.6	1532.38
1047	-1	7	aP	Symptomatic	520.197	314.726	574.383	4888.37	12318.9	933.288	304.263	40.9844	126.679	703.593	1383.61	1317.04	24.5584	2292.41	143.298	618.613	1572.43	226.12	109.344	648.208	80.5503	11980.3	479.451	386.225	130.556	90.6633	122.062	148.252	127.858	141.464	125.728	151.595	384.82	2206.57	34.2891	58.9458	7.16813	13.6865	327.144	2158.78	16.5101	25.478	4.86881	7.07275	87.639	24.4779	112.867	5.41764	7.06039	7.35433	15.1198	203.49	30.8156	6.59456	15.2625	10.216	1286.66	15.1759	12.0565	6.82927	6.28874	8.36052	11.5993	6.69059	10.2692	4.99675	8.90511	9.63492	57.932	6.60319	252.619	38.8921	79.5977	2307.09	4884.73	84.168	94.3635	16.437	18.1213	261.17	142.494	336.649	17.6438	4683.11	16.3748	106.688	354.131	325.944	14.3567	79.1877	45.1621	1353.26	77.9392	78.48	17.7417	106.837	16.2166	51.9189	21.4629	37.3467	14.3494	80.2271	73.4531	293.382	31.9329	79.0354	59.6052	75.1758	186.158	46.937	88.3857	45.2561	12.8682	28.1531	544.548	142.135	232.249	47.8193	32.0147	31.9609	138.045	163.341	152.534	29.3918	154.026	33.4067	704.217	472.161	112.723	32.1101	52.6172	28.855	46.7473	32.5566	377.391	30.9148	532.337	126.122	225.501	23.0732	252.468	39.0427	79.7463	2306.57	4884.66	84.113	94.1755	16.4661	18.3059	260.199	142.427	336.528	17.5659	4683.04	16.4319	106.751	353.706	325.803	14.6489	79.2747	45.1621	1353.25	77.9277	78.5547	17.8994	106.838	16.2742	51.9189	21.5696	37.2932	14.3577	80.2368	73.4531	293.278	31.8743	184.417	61.7139	138.306	821.265	236.018	151.676	1329.47	16.4873	55.7551	645.619	464.152	943.544	305.909	52.9963	54.2451	595.757	878.29	585.03	54.927	463.207	179.284	1204.06	258.222	213.337	56.1316	154.228	44.8464	856.833	57.3657	68.8594	61.5281	1788.44	305.759	902.381	341.823	321.743	32.5317	67.7305	263.309	94.9497	83.7297	251.913	16.6213	26.6252	189.712	229.059	711.944	330.8	32.4223	21.6714	448.564	738.61	289.609	19.8705	137.134	102.798	274.388	82.1729	103.017	26.9534	170.083	25.61	1068.6	29.6054	42.5233	25.1213	2377.51	93.2124	1073.56	161.054	1276.67	173.266	416.23	2393.79	267.01	587.014	959.407	51.4683	197.791	1967.55	1048.29	3575.33	648.438	302.316	177.967	1543.74	3526.67	3834.15	131.628	984.826	7771.63	233.112	979.88	1517.62	224.899	3010.56	133.672	2954.82	309.701	538.414	167.716	3811.23	849.028	3212.84	184.078	10881.1	2592.31	3299.12	16576.6	28442.4	9376.6	6503.01	337.045	856.241	9423.37	10688	6303.13	1029.33	847.362	870.747	6182.27	8009.3	5598.86	843.741	4275.77	1629.45	23810.5	8148.65	3410.39	843.086	2875.59	766.114	3419.15	944.771	4018.88	926.719	3076.04	2504.44	5734.33	377.875	8869.44	114.668	476.724	12524.7	28373.5	2293.75	284.53	16.5195	61.6248	2238.16	5293.32	2854.75	17.1167	83.8833	82.488	459.728	2852.69	406.939	64.1565	635.686	114.737	23540.3	520.222	378.598	55.3918	284.153	62.6304	199.046	86.8623	87.2754	73.457	636.011	317.189	2494.53	39.8176	2594.65	457.502	300.218	14529.3	20805.4	5226.75	4264.47	10.7773	43.937	2894.38	8536.92	1083.57	294.547	44.3176	37.2349	1825.71	2500.47	1384.04	33.4917	648.622	91.1111	17610.6	3097.17	190.569	36.4004	467.644	35.5938	693.318	46.6167	559.754	39.4631	2148.37	188.551	536.994	31.801	3434.43	29.5703	93.7532	7702.1	22366.8	240.013	161.488	7.73731	14.0461	1238	729.233	1080.47	5.53198	21.8254	19.843	77.4873	2482.37	50.988	20.084	115.607	38.2764	19941.5	156.655	78.2529	19.3604	29.6233	15.906	78.5269	22.9229	14.3645	20.0281	186.001	68.957	731.416	14.1648	907.719	165.41	612.209	1221.8	846.831	652.143	1198.84	67.9917	240.208	1204.64	1168.7	1456.19	603.019	231.491	236.297	1328.08	1969.04	1349.17	219.944	5784.39	514.8	4016.03	763.24	766.967	221.865	503.603	200.579	2959.28	245.14	226.788	228.43	2725.76	612.714	1964.86	533.989	112.437	357.113	1555.2	136.655	44038.2	270.266	12498.6	43.8554	11.5397	1533.26	93.0275	4141.88	0	1091.38	281.125	1432	0	20478.6	0	18061.4	104406	0	133179	182584	13904.8	54598.1	7538.12	40489.8	148.875	399.25	521.125	42302.2	506	582.25	6788.38	626.875	175785	451.625	399.75	159507	5266.75	3291.62	775.625
1048	-1	7	wP	non-infected	435.46	547.445	507.212	3624.83	3366.34	2411.65	166.774	20.876	86.5127	1078.84	1044.14	1625.82	20.9548	130.047	100.341	1135.42	1217.63	137.471	71.6531	627.782	81.1191	1630.76	566.808	437.009	90.6328	39.199	84.1846	198.235	92.9407	134.986	81.1045	68.1619	342.061	2551.49	70.8662	414.005	423.534	82.6318	1905.41	10149.8	5136.56	178.828	11.0192	29.0576	757.173	289.643	1094.25	38.5441	27.7679	28.3485	3731.5	924.981	117.029	25.8577	202.902	89.216	3568.72	156.926	107.677	27.8986	25.3932	29.0104	141.283	31.9245	40.8385	27.799	147.316	124.861	647.201	141.934	248.589	84.918	82.4893	1678.39	2088.13	135.776	206.31	8.3916	18.2786	1579.91	136.051	453.322	25.1257	59.0264	19.9866	136.314	319.633	112.955	16.3191	129.689	72.4253	143.999	100.492	83.209	19.603	35.5967	20.7449	85.8633	23.5937	125.263	19.8962	56.999	90.187	369.387	110.184	79.1116	58.1428	85.8252	255.479	18.3735	100.714	30.8591	8.78955	31.843	298.118	180.801	301.585	19.1113	38.4443	37.1436	138.177	182.07	172.181	31.3396	161.836	41.4321	30.3135	160.542	108.056	33.9622	20.7896	33.8311	78.845	36.3716	57.072	35.8586	21.0024	158.829	304.123	38.8345	248.438	85.0686	82.6379	1677.87	2088.06	135.721	206.122	8.42065	18.4631	1578.94	135.985	453.2	25.0479	58.9656	20.0437	136.377	319.208	112.815	16.6113	129.776	72.4253	143.991	100.481	83.2837	19.7607	35.5972	20.8025	85.8633	23.7004	125.21	19.9045	57.0088	90.187	369.283	110.126	112.066	45.5967	88.2488	651.783	141.743	120.98	172.641	8.84863	36.8494	593.052	743.803	805.064	128.979	39.468	38.7563	386.628	765.056	361.175	34.0486	148.888	198.195	90.7398	166.707	249.694	33.845	35.1726	32.2063	312.015	42.1968	78.6509	40.4197	114.271	149.927	504.08	109.05	54.9411	17.6416	40.191	243.616	107.021	53.7273	90.9791	7.83716	14.8396	143.823	1013.27	546.411	117.968	23.1532	12.4766	213.386	504.117	220.336	13.2455	67.1172	84.3545	19.0825	60.1348	73.5394	14.347	20.9575	14.0412	104.498	22.8642	54.5843	13.9236	87.5477	56.0781	336.373	29.8342	436.825	117.115	247.308	789.711	470.504	327.977	653.348	32.0435	112.543	1537.65	1050.74	2036.61	765.273	282.983	99.0767	994.816	4177.58	717.444	84.6365	581.899	6267.21	102.256	648.572	763.339	275.13	346.022	85.458	4984.82	170.715	202.039	124.64	2245.01	745.542	1489.7	147.024	5185.21	16242.9	3428.36	10939.5	28539.6	18624.3	3343.62	285.828	1002	20998.3	7632.35	9849.74	2046.39	952.363	970.624	21208.3	13166	6118.24	977.036	7153.09	2483	21053.5	8707.71	6835.04	956.02	1465.91	898.638	4236.35	1037.81	4355.18	1044.78	3093.21	6111.05	7575.25	2959.95	3679.87	9848.91	698.013	5618.04	25379.6	15963.9	755.405	22.5762	117.895	8295.54	2436.52	5600.56	166.464	123.475	109.858	10719	5148.04	1035.73	91.4089	1413.06	702.777	18259.6	1028.35	1676.49	109.637	196.874	102.103	1190.72	113.386	118.46	122.706	780.264	673.027	3975.45	443.781	1278.67	12246.6	189.004	3580.89	17921.8	10309.6	321.612	9.5586	44.4819	2904.45	805.915	2306.23	97.9372	49.0129	43.8477	12388	2401.16	884.445	37.5635	614.114	144.912	15689.6	442.375	1504.84	43.085	90.4197	37.7314	287.621	50.1958	85.0388	44.3166	418.789	392.221	887.964	256.631	152.965	200.976	67.9685	2809.77	14513.1	6641.14	97.1006	5.96777	14.1497	918.808	213.223	1388.12	10.6736	14.1716	14.5598	1597.94	1523.8	30.2161	13.8589	77.1743	52.978	9823.92	84.3606	96.4253	11.9189	9.41674	13.3835	125.881	14.0269	9.0232	16.0925	30.8257	55.7539	1176.11	31.1326	784.825	243.648	798.283	1718.55	665.423	844.186	731.253	33.689	271.118	1678.11	1935.07	1659.68	488.271	251.664	250.561	1360.86	2405.3	858.792	233.057	6071.48	731.61	335.787	749.926	1443.72	251.722	190.77	227.345	1026.81	272.407	295.142	262.178	452.375	702.641	1859.07	265.818	132.09	305.044	2649.66	123.608	50303	203.24	15715	714.817	2419.27	2746.39	194.089	1308.39	193246	1768.62	321797	8868.75	0	8054.12	149394	55349.9	11315.4	611	137970	174839	21493.8	73053.4	15503.6	92917.2	410.875	1083.5	371.625	112330	555.5	611.75	9650.62	947.625	123413	654.375	855	146144	12639.2	7324.62	960.625
1049	-1	7	wP	Symptomatic	563.303	1739.05	641.821	3960.95	131.031	964	110.325	39.1509	152.937	817.755	1277.29	1307.69	121.384	679.49	167.173	840.856	944.405	138.543	131.856	776.361	113.33	1973.89	645.519	467.437	158.157	36.7039	145.192	244.955	152.53	157.143	138.943	50.4749	424.803	3335.21	44.7949	902.885	1041.16	50.0425	967.036	31.4569	94.534	83.0874	10.7965	17.5073	231.489	100.457	304.643	8.98503	19.4813	17.4754	165.059	129.489	154.998	18.5531	51.9412	18.0592	659.239	57.7511	118.007	16.5363	14.277	19.463	255.69	20.2096	18.7438	18.5187	15.6556	35.8024	394.451	25.4875	2981.02	416.989	148.899	815.977	21.5154	187.375	74.6101	28.6631	59.3489	400.818	247.783	569.11	16.8059	2087.06	77.3074	200.115	225.087	137.622	58.6497	180.36	63.0635	94.5273	144.025	153.857	72.7515	74.0762	67.0266	98.7026	73.4434	62.2764	65.2727	46.2676	130.368	579.139	33.5593	105.452	473.961	89.0781	199.153	5.87744	122.863	20.9763	21.3901	48.0642	180.022	145.46	259.466	17.4873	58.0435	56.2378	126.601	153.083	52.0298	46.2634	122.601	24.1968	23.1211	912.58	100.588	53.2786	40.8496	51.3472	243.925	52.4844	48.4509	50.4548	40.2568	117.572	253.537	7.76953	2980.87	417.14	149.048	815.462	21.4473	187.32	74.4221	28.6921	59.5334	399.847	247.716	568.989	16.728	2087	77.3645	200.179	224.662	137.482	58.9419	180.447	63.0635	94.5195	144.014	153.932	72.9092	74.0767	67.0842	98.7026	73.55	62.2229	65.281	46.2773	130.368	579.035	33.5007	226.78	997.796	125.877	607.454	51.5359	183.848	116.042	20.2012	52.3552	765.141	343.809	608.979	29.615	64.7678	66.2104	825.941	554.771	109.459	64.0334	180.597	183.764	628.757	314.225	123.89	57.8645	105.236	56.4143	184.81	65.4751	79.1665	69.4041	51.3901	174.657	545.354	23.4026	112.229	210.928	78.005	135.576	106.509	120.565	75.3561	16.5027	31.8708	98.7571	232.057	306.691	19.948	45.1601	40.5245	123.331	485.646	16.2588	30.725	98.7451	173.23	154.617	54.5391	61.3645	36.3206	108.877	37.7541	110.087	36.7832	40.4965	38.9246	51.2181	62.0185	279.752	21.7908	117.985	35.2278	58.7083	251.715	51.1223	86.0168	81.6697	14.313	34.8061	367.584	316.276	887.157	238.783	42.304	31.6924	247.529	531.356	568.531	28.8855	173.519	2191.99	40.9609	107.727	121.062	37.9385	531.776	30.0869	127.345	41.8259	399.51	31.9968	745.842	104.688	434.598	65.1179	9136.2	14123.1	4058.97	10769.4	8485.3	4311.71	2341	1152.6	1853.63	11023.1	4854.42	5577.35	3346.39	1918.54	1960.96	7924.07	5794.21	3617.92	1900.06	3938.97	3466.05	13582.9	11770.9	4432.99	1837.3	2104.76	1818.27	5389.76	1929.85	1577.6	1942.08	1542.05	3162.55	6093.39	296.301	7118.26	9830.25	1066.75	5675.76	227.124	1391.5	120.005	64.5791	256.635	1701.05	1809.93	2560.42	523.153	307.209	305.084	1216.87	1348.76	141.344	302.028	1198.68	684.439	13350.9	1571.52	903.798	257.654	314.63	257.45	1117.97	335.171	183.812	331.674	146.736	554.322	3988.41	47.0579	5067.36	14439.2	229.503	8213.64	7383.96	219.008	228.713	23.4302	20.0757	376.934	188.327	358.402	2265.89	20.9319	20.8008	2622.53	373.467	815.671	20.8794	90.1138	1870.09	13305.9	8130.82	479.453	18.6382	61.2039	19.9937	3312.56	21.6699	23.3611	23.2942	156.967	71.2371	344.713	11.342	2803.85	5837.43	79.9031	2087.43	6.84497	119.021	19.3086	5.56006	12.0686	201.085	127.441	417.322	42.3621	20.5383	17.5442	60.6138	125.917	7.3064	16.8857	49.9116	105.443	9308.3	69.0564	29.6133	15.4639	8.06226	14.5359	281.368	19.4658	6.19361	21.4587	6.81299	26.0659	715.679	9.10327	1388.68	4479.45	1011.22	1541.33	430.53	1245.72	358.531	86.0791	443.944	2102.56	1627.04	1840.71	111.172	471.047	457.725	3025.47	1866.17	252.879	437.953	5754.28	587.111	2123.63	1230.04	872.127	406.497	464.804	396.81	968.312	491.518	431.073	498.989	217.164	704.859	2268.71	61.8748	103.531	333.053	2062.14	134.566	41502.1	358.021	375.399	0	72.0603	1908.65	241.77	2047.25	150155	2770.38	1283.38	7370.25	0	126067	440982	4114.12	69023.9	16370.8	141237	66961	137102	71492.4	33578.1	78597.2	1608.12	708	557.125	96512.2	390.25	690.5	9694.88	642.875	42409.1	890.375	527	202764	37156.8	9823.62	782.875
1050	-1	7	wP	non-infected	2666.46	1498.85	496.827	4144.53	421.531	450.75	224.885	22.0435	64.7979	2406.89	773.538	1488.16	18.5374	4735.01	70.5901	616.53	1323.78	303.239	50.4177	400.692	74.1841	961.604	1276.82	372.198	65.8804	55.4216	61.2441	145.443	80.6707	209.436	57.5122	84.075	302.919	2052.8	106.418	220.927	63.5734	10.3843	68.2443	12.7762	8.77865	16.748	5.43375	7.05029	70.327	10.0477	27.1466	5.63444	5.9305	5.86459	10.9733	17.9526	16.4884	6.28939	10.3827	7.00162	40.0049	70.9181	10.159	5.86686	5.94889	6.61881	7.81462	5.77263	9.35612	5.3571	8.41243	6.33073	30.616	9.1486	3013.1	441.753	48.9121	705.332	86.5383	62.998	420.928	3.42871	19.0403	3627.57	99.3174	336.255	12.9065	12188.1	14.1492	193.707	220.935	262.104	11.3401	91.8367	36.957	95.9038	203.573	105.069	12.1968	41.0596	12.7654	54.5	48.7275	29.6294	12.6619	25.061	71.0996	400.512	94.5076	280.944	99.071	46.977	253.12	473.72	88.2022	35.1819	3.58984	16.8508	1198.37	82.6785	294.302	10.6895	16.7329	18.1372	126.562	54.7649	265.972	15.4773	140.929	21.6616	47.9375	13672.6	59.3625	17.9792	28.54	15.4644	66.4744	17.0835	39.5828	17.3918	11.6074	83.5068	187.789	80.3252	3012.95	441.904	49.0608	704.817	86.4702	62.9431	420.74	3.45776	19.2249	3626.6	99.251	336.133	12.8286	12188.1	14.2063	193.771	220.51	261.964	11.6323	91.9236	36.957	95.896	203.561	105.144	12.3545	41.0601	12.823	54.5	48.8342	29.5759	12.6702	25.0708	71.0996	400.408	94.449	89.5693	1021.8	46.0881	555.059	118.139	64.7908	177	7.32129	15.2263	444.1	173.196	518.456	182.627	15.2473	16.2632	376.913	465.938	170.7	14.6316	138.481	403.587	520.561	869.496	57.1924	15.6072	83.5266	14.342	233.472	18.0566	107.118	16.824	67.6865	342.747	321.469	33.0276	52.4558	1153.92	23.7301	226.945	480.526	32.5696	211.293	5.81176	20.0222	179.08	80.9751	320.633	414.405	19.4452	7.86335	375.501	71.9094	137.274	5.17079	170.547	475.342	363.295	618.585	49.1219	10.8646	85.0835	8.41716	301.878	33.642	83.576	9.4309	337.12	206.429	309.137	34.262	691.288	188.209	374.71	1537.93	409.494	587.071	1460.4	30.6089	150.565	3087.97	7803.3	5997.33	1128.06	188.35	172.38	4772.21	20823.9	2092.21	125.948	1111.15	9579.48	4840.41	1200.93	884.695	149.826	2636.08	127.613	4022.53	182.493	835.969	130.036	2609.54	1287.88	4836.15	253.874	7059.17	14451.3	5472.98	14184.9	13350.2	4580.16	3784.14	881.935	321.735	15027.1	5424.45	5976.59	715.981	306.651	258.181	7489.7	4500.52	4315.07	246.636	3261.68	1355.46	12327.3	11750.5	1876.5	275.265	2106.12	273.389	2062.1	303.49	4218.52	280.043	2446.41	2018.23	5123.29	1439.52	12395.7	16668.1	1795.48	15142	13148.3	1295.1	1387.49	91.8154	42.4119	18552.5	2293.61	3031.01	85.8648	73.0317	48.6873	3217.39	2546.97	1409.64	45.2415	660.341	196.683	11955.2	19045.3	249.213	66.2981	787.932	48.8491	224.675	52.833	1295.53	48.8711	618.85	191.641	1845.74	487.303	3419.24	13390.3	702.301	10156.9	11361.9	787.492	435.258	121.301	20.042	6769.23	1131.29	888.467	21.7747	18.4875	19.4009	2890.36	1589.47	527.788	17.3755	125.408	32.0915	8521.52	17552.4	52.7905	15.6484	313.969	15.5635	65.8667	19.9009	1929.58	20.0662	295.819	66.7146	439.676	246.223	1699.24	7625.42	207.184	5137.72	1822.89	35.665	66.7612	3.17822	3.23267	678.574	71.5881	628.539	2.50757	5.25854	3.37866	50.7964	335.278	14.1594	2.6958	19.9907	13.978	5555.4	15030.9	16.1826	4.41894	11.7449	3.34497	20.1313	4.61279	133.762	3.90649	13.0693	17.2534	322.045	15.3757	473.959	6080.14	669.874	1611.64	882.545	640.805	1718.95	18.3853	91.6892	1330.22	813.145	1387.57	750.203	95.8491	96.9365	1474.33	970.235	498.342	89.156	7063.75	1124.76	2618	2388.47	370.646	90.4912	386.458	80.6909	1280.44	99.6235	517.012	98.5623	442.637	1109.19	1247.42	122.316	104.228	422.221	5709.98	270.046	35727.8	635.573	15146	2469.91	1828.02	6192.9	1140.01	6196.91	0	715.375	2182.12	1822	0	7598.12	9790.5	4888.12	0	0	75556.5	3524	25862.5	12039.6	9232.62	10551.8	247.875	273.25	357.875	16764.2	38.5	249.75	4743.88	77.125	10707.1	381.875	155.5	126862	9310.75	2720.62	707.375
1051	-1	8	wP	non-infected	1497.24	3046.95	759.917	3795.36	1440.36	1511.68	156.778	32.0776	173.241	888.361	1109.2	1182.27	368.855	12381.8	188.554	879.127	1101.41	262.723	131.62	717.17	74.8667	3197.97	647.263	626.228	168.326	467.899	159.109	145.129	170.074	174.701	140.537	45.7937	449.396	2395.47	103.316	240.135	2901.39	137.437	3054.8	3812.26	407.796	97.5576	20.7297	38.3076	356.155	261.902	392.41	28.05	46.6864	46.9544	613.464	488.816	98.1969	44.1234	133.949	52.9142	3993.21	124.94	81.994	40.1383	76.7809	42.0978	87.4733	48.5573	28.0944	48.7902	28.3914	98.8429	462.499	19.8625	763.045	1594.58	116.504	2575.69	2555.16	173.899	126.722	21.9351	35.8699	461.449	184.928	389.144	39.8796	6274.51	44.4846	357.447	546.407	538.485	30.7595	155.877	106.992	245.865	124.487	152.871	39.4541	4342.05	39.2981	70.4658	47.3433	50.3369	39.679	66.3794	97.1611	338	83.781	262.077	186.201	156.721	347.423	19.752	191.312	47.7009	35.979	85.7556	275.426	239.121	303.033	16.7925	96.126	100.63	173.602	192.803	57.6362	83.7932	204.743	48.2515	149.502	1008.88	676.952	95.6282	65.0552	93.9868	55.1321	96.1792	79.7205	88.4558	28.0825	208.672	343.994	19.9365	762.894	1594.73	116.653	2575.18	2555.09	173.844	126.534	21.9641	36.0544	460.478	184.862	389.022	39.8018	6274.45	44.5417	357.51	545.982	538.344	31.0518	155.964	106.992	245.857	124.476	152.945	39.6118	4342.05	39.3557	70.4658	47.45	50.2834	39.6873	66.3892	97.1611	337.896	83.7224	344.62	487.501	67.1604	535.389	64.9392	94.9285	91.4692	9.79736	32.6301	367.752	205.92	295.088	129.333	40.0491	37.689	489.473	382.966	100.49	33.949	123.914	164.732	535.549	103.719	81.3721	36.3953	425.848	32.2542	126.098	38.8379	95.0503	41.6248	92.7417	121.016	355.719	36.7043	131.836	122.649	54.5181	163.699	87.2032	71.2082	67.004	12.2488	25.0217	108.311	104.685	195.752	90.8997	34.266	28.9341	227.494	405.669	42.2925	25.0961	73.5454	111.151	65.4102	56.499	55.5325	28.5486	358.641	27.6398	101.152	29.8569	58.4916	26.4944	57.9461	52.9492	217.768	22.1946	603.623	206.449	325.202	1060.37	212.205	456.592	513.2	47.9507	167.605	1777.13	3695.61	2286.27	1354.68	521.093	188.918	1254.67	2548.11	1814.66	155.143	991.181	5683.9	140.428	630.088	665.83	181.238	1699.13	177.143	1314.72	219.183	242.264	175.872	3135.05	525.156	1883.18	230.833	6228.69	21357.1	4368.03	15053	21659.5	10608.3	3406.27	1174.98	2094.23	8104.42	5207.72	6453	8422.25	2081.66	2009.18	9290.05	10320.3	4725.18	1976.87	4711.39	2397.55	16434	12922.7	7415.13	1863.07	8227.63	1977.75	3383.35	2126.59	1861	2258.55	1489.19	5094	5726.21	3518.79	10455	19124.3	1032.87	11508.8	18766.5	6309.04	424.531	50.6445	174.323	1998.67	1862.18	3024.16	4147.24	180.989	194.431	1178.21	2921.33	343.08	184.516	1067.77	349.377	16241.3	2884.53	1939.35	177.865	3703.64	157.526	222.55	212.667	123.848	204.18	224.697	542.626	2465.49	93.7205	4329.79	18991.9	193.898	10152.8	17886.6	2963.94	547.483	10.9248	22.3315	907.609	251.462	747.2	4942.82	24.0422	23.9707	810.334	2298.09	396.977	20.6655	123.475	49.0208	14593.9	7189.14	2552.37	22.0317	91.5266	20.1445	130.014	22.0957	29.1721	23.1355	35.2773	362.387	325.771	397.241	4507.71	9534.57	23.5618	2188.02	4058.41	226.746	12.7417	2.74023	3.29028	106.007	48.6023	209.535	825.585	5.37817	5.15991	18.0903	259.97	3.67749	5.31494	19.9751	6.7666	10710.3	23.5217	14.4297	5.15381	3.38062	5.37036	9.13037	4.36475	4.13452	5.32446	1.88135	12.2236	182.136	5.03345	1377.76	3069.2	582.221	1460.45	481.647	667.207	375.293	85.2153	376.23	1108.42	843.716	777.971	483.895	398.509	395.746	1892.96	1069.26	326.696	403.458	4242.49	600.296	2605.19	557.225	560.066	357.433	1158.83	378.222	637.203	404.626	391.848	405.943	470.708	609.049	1235.97	87.2454	146.932	542.37	4888.54	201.483	45995.9	214.635	9008.38	828.082	1894.76	3825.79	585.377	6315.95	284627	1671.88	312151	3431.75	0	5265.88	4476.5	845.625	15650.4	371.25	17412.5	77011.8	5441	7793.38	12572.6	20091.8	514.625	1458.75	1084.88	4849	1126.75	1582.5	4927.88	1410.88	3086.62	1173.12	935.5	30551.9	9133	1296.12	1798.12
1056	-1	9	wP	Symptomatic	2227.24	1694.61	377.092	7000.12	1600.88	1276.14	338.007	37.4297	35.1865	1072.91	599.364	1150.74	25.8459	3757.31	34.7302	606.039	904.019	294.32	26.9734	284.947	58.8706	5588.94	370.949	242.155	33.98	46.7693	29.6709	118.248	32.1282	92.1323	30.4048	58.3933	253.172	2087.57	81.3315	77.6479	71.2931	9.21241	558.213	139.977	45.0809	11.398	7.25358	7.64257	28.6654	10.7733	32.1383	6.82438	6.40365	5.54525	10.3722	33.6108	9.16813	6.70296	11.5555	8.40739	745.894	9.57292	8.09212	7.38932	5.78776	7.25798	10.8737	6.3444	8.87663	5.13884	8.85726	7.38443	22.3006	8.54557	144.727	114.5	33.793	1680.55	364.545	114.854	58.6614	3.58203	10.0745	482.845	83.5605	370.969	12.1682	12583.8	12.8435	114.177	193.235	248.643	10.4739	55.928	20.436	1049.62	55.9343	52.4497	10.6147	34.4922	12.009	27.6538	11.2144	18.6328	10.9983	21.023	31.9932	236.217	48.3401	136.33	69.4504	99.2183	272.244	36.2256	177.963	35.2786	413.499	35.0339	333.023	202.26	410.058	20.2773	51.4448	40.8589	944.038	182.717	465.918	30.1116	158.722	48.605	50.3272	2296.56	100.098	37.072	63.0972	35.8706	146.636	39.0195	367.393	36.7805	52.8335	165.179	341.348	72.2646	144.576	114.651	33.9417	1680.03	364.477	114.8	58.4734	3.61108	10.259	481.874	83.4941	370.847	12.0903	12583.8	12.9006	114.241	192.81	248.502	10.7661	56.0149	20.436	1049.62	55.9228	52.5244	10.7725	34.4927	12.0667	27.6538	11.321	18.5793	11.0066	21.0327	31.9932	236.113	48.2815	616.214	332.812	126.355	1898.04	164.647	151.797	443.632	33.9092	72.8367	1022.39	571.533	600.251	507.79	82.5774	79.5112	797.508	1680.6	964.133	62.8982	400.387	3916.62	444.46	484.593	149.448	67.281	231.965	63.7014	317.089	81.8667	723.415	79.9031	418.57	364.739	1022.26	1051.92	76.2678	16.7295	15.0929	253.052	40.1822	17.0481	42.2501	3.23803	5.43627	67.7283	79.8096	171.24	77.2273	10.1464	3.05573	93.6909	555.692	33.7354	5.72059	26.5903	1223.45	16.0747	20.166	20.6316	6.13312	20.0195	8.42204	60.3892	5.05171	41.0384	5.34399	88.6434	18.2895	182.359	65.5628	1100.63	150.398	307.294	1979.77	734.919	375.07	1941.74	194.537	149.349	4902.12	3166.28	6385.11	4157.62	294.296	166.819	4233.52	7363.6	9501.15	131.307	2689.23	8808.11	422.452	1739.12	943.686	174.92	5973.34	135.15	3190.67	289.678	2196.94	189.183	5375.48	1291.01	5063.59	867.786	5962.01	13853.5	3479.94	20746.2	19127.6	15603.7	8056.43	2535.66	482.176	13622.3	4934.56	6541.49	1139.61	477.611	499.466	7696.42	6010.97	4868.82	478.717	2692.92	1278.64	21998.6	10076.7	2085.97	441.792	1559.34	440.172	2673.29	546.725	1883.73	511.764	1535.41	4924.93	5843.92	1356.35	5551.16	15277.1	2389.1	25101	24073.2	18404	10063	2817.41	101.508	11150.7	3582.53	4927.2	511.223	113.36	104.775	5484.01	3771.36	3420.49	105.312	1126.28	363.751	24799.6	10657.5	626.656	102.701	1200.91	96.3853	1240.74	133.77	724.654	124.668	974.97	2128.14	3091.36	714.4	3678.49	12317	1255.89	13493.9	18668.6	13820.1	7294	2809.31	38.9609	6939.98	1193.49	1402.8	75.0862	36.26	37.8115	4090.79	1948.92	1326.49	36.606	238.724	97.7439	17036.9	7670.71	177.169	32.7031	258.639	31.5991	581.292	39.2437	261.194	37.6228	236.302	1502.22	797.506	317.018	2634.34	7470.23	513.215	13319.9	13556.8	3292.86	2730.83	10.8169	8.52466	1231.03	122.051	1149.75	7.31811	10.3245	9.99194	123.044	1151.57	57.2546	7.80762	51.5762	46.8711	18751.5	888.808	38.835	11.3159	27.178	11.7278	56.9853	8.21631	12.5085	8.17652	17.5952	76.6118	985.146	22.929	1527.98	891.831	730.318	2900.2	333.056	295.172	825.06	44.2944	114.582	1209.4	1014.1	1039.62	641.704	112.916	114.435	1576.54	2051.38	759.451	105.487	7434.68	3936.63	1112.94	549.979	282.31	104.403	323.982	95.8086	672.034	125.33	779.852	124.275	510.103	409.813	1411.97	1347.01	76.8377	317.762	1964.98	137.828	47668.2	342.286	12675.7	325.354	1397.02	3506.5	455.027	9473.51	130320	3301.38	60873.9	12040.2	54826.6	56763.4	25232.2	16270.1	0	883.5	142246	51738.5	41001.8	36849.9	11655.1	496710	739.875	1709.75	1526.38	118371	1829.5	1584.75	45293.6	1785.12	213783	1425.88	2030	182958	17752.2	15800.6	1756.88
1058	-1	8	wP	asymptomatic	445.467	584.568	484.629	2961.49	1250.58	2412.9	338.313	23.2114	126.379	3372.18	986.8	1247.06	11.7678	9461.91	135.42	742.641	935.385	196.115	92.1775	645.208	35.562	1594.18	580.05	424.491	111.527	35.5149	108.36	113.667	129.39	171.763	107.79	546.175	397.399	2258.72	130.488	53.519	4.8444	5.25147	27.404	22.8812	22.1937	10.793	4.14323	5.0791	60.6722	5.71273	32.3962	5.06608	4.12777	5.00424	8.14225	21.0317	12.5934	5.10286	8.43099	5.31754	47.8174	5.20524	7.06673	5.34733	4.03044	6.93815	7.9362	4.96989	8.10368	3.23161	8.83675	5.11539	24.0936	10.6847	1361.13	45.7603	66.1226	277.152	118.531	114	461.822	9.24023	30.9343	4142.76	145.261	440.143	6.71021	5938	24.9861	173.448	262.572	169.103	16.9055	104.693	46.1182	41.5	86.6804	124.347	26.2944	27.168	20.2082	67.001	38.5488	36.208	22.8528	27.3433	78.3096	525.523	146.296	64.7053	43.8245	44.958	94.0137	66.4717	54.6631	34.7419	10.876	18.5525	984.747	109.173	133.236	12.6445	22.1274	21.2837	208.738	63.9436	439.003	16.1658	78.2458	24.1255	14.2891	2338.66	81.3435	19.5315	21.4121	17.8862	40.6331	20.0088	45.4392	19.7605	12.2124	86.8955	148.969	52.707	1360.98	45.9109	66.2712	276.637	118.463	113.946	461.634	9.26928	31.1189	4141.79	145.194	440.021	6.63233	5937.94	25.0432	173.511	262.147	168.963	17.1978	104.78	46.1182	41.4922	86.6689	124.421	26.4521	27.1685	20.2659	67.001	38.6555	36.1545	22.8611	27.353	78.3096	525.419	146.238	128.043	66.7969	91.4543	419.375	126.294	149.786	158.114	17.6426	41.4548	638.733	243.189	514.954	77.6179	50.0999	52.3369	518.871	523.022	68.8081	48.2	162.781	142.188	93.437	130.593	124.713	43.6438	60.8977	45.3704	291.156	51.3687	105.895	51.4368	95.5317	118.304	409.597	28.1165	70.0314	25.8184	46.275	83.2086	151.844	64.1848	45.546	7.22778	28.9324	130.861	141.378	328.946	47.9822	32.245	13.6021	273.981	368.929	13.7705	13.9349	78.6777	175.937	15.6939	49.604	69.054	15.4827	29.8911	16.0632	240.862	74.1704	48.7225	15.0701	76.2191	44.2983	224.783	19.783	93.2869	28.6609	64.6794	334.596	126.928	89.5564	101.658	7.4707	29.8467	284.103	469.434	760.09	103.002	211.869	25.7978	760.175	1929.69	380.469	25.0544	242.22	834.895	29.7988	144.821	107.167	31.4883	236.049	27.2197	1169.74	51.4114	70.7954	23.6086	799.408	110.365	496.298	49.8015	4133.16	9262.57	2093.6	10252.3	16993.5	12351.7	4642.11	257.977	699.417	21344.1	3449.77	5078.06	245.693	728.349	730.755	7487.73	8764.77	3232.87	747.39	2762.19	1098.44	14628.7	7978.82	2692.18	690.851	936.146	642.698	1612.99	729.485	1106.97	762.457	6326.02	1948.63	5338.96	703.137	1061.05	8388.03	137.136	10232.6	20499.7	13395.6	4555.87	8.67676	43.991	15600.7	559.867	1609.71	13.147	33.102	35.0154	703.993	6085.2	549.691	33.7952	260.439	68.1584	17163.5	3052.22	160.019	33.3001	55.4082	34.937	128.093	38.6221	52.8994	38.5156	7693.75	219.029	1768.81	308.443	212.214	8192.11	29.4915	7338.68	18061.9	5257.6	2455.96	3.49316	6.40771	1303.37	50.3025	385.041	4.17359	6.49341	9.70312	148.522	2962.71	79.5344	7.07471	43.4614	14.7449	14961.5	1004.65	31.6392	8.73242	8.65893	10.646	29.1016	8.41504	11.7361	7.39965	6806.27	34.4265	148.253	61.0437	2116.23	7.05128	6.59887	804.662	3928.08	3031.21	7.66846	3.26758	2.35083	70.5964	10.8752	79.1333	1.94311	1.42456	2.36011	6.84375	185.749	19.4421	2.07569	5.28369	4.48438	5789.42	11.0369	5.86816	3.23926	1.08863	2.31128	5.59277	2.59717	3.61743	2.6023	847.335	5.80371	44.1914	5.927	863.705	205.166	898.797	907.477	681.528	886.748	215.67	14.8018	290.051	1153.48	1173.19	1384.57	156.655	283.656	291.759	1683.49	1357.47	89.3655	265.851	6474.1	320.416	188.913	561.183	594.144	262.868	101.932	266.138	685.471	301.152	230.558	315.241	196.047	382.166	1597.3	49.7854	116.109	398.762	3190.79	206.808	41935	551.997	5504.01	399.578	451.221	5027.9	401.484	4229.85	189737	1456.88	35314.6	2676.5	0	36459.4	0	50456.9	0	0	70462.5	39219	5696	13811.4	3492.12	43229.2	0	597	903.625	10952	793.25	747.25	6475.38	567.375	146083	653.875	639.25	119975	2568.25	707.625	820.375
1061	-1	8	aP	asymptomatic	1355.44	5344.41	769.185	5900.59	7092.25	2202.89	828.461	80.9653	239.192	2279.9	1470.94	2604.82	78.9456	13605.1	282.862	1487.49	2028.7	689.281	233.025	905.924	251.65	9924.23	858.016	715.904	264.886	225.881	251.382	260.71	261.853	496.67	244.711	295.815	1653.57	2975.89	161.974	1327.88	4596.73	135.957	3502.51	4176.25	1487.47	1162.49	20.111	39.5879	1504.78	360.622	1031.36	78.9142	45.4857	44.8201	1402.33	823.627	546.38	36.9427	171.256	138.896	10651.9	178.475	133.691	41.0314	113.378	40.8732	100.395	46.1559	427.406	44.0109	166.011	2006.55	1019.12	86.6144	68.8472	1638.91	42.1699	1009.42	5204.11	64.981	101.678	10.3828	8.74048	471.577	92.8213	260.033	29.1721	9010.83	11.7092	214.516	301.855	226.818	9.41919	69.4456	38.6401	1055.18	64.8748	66.3325	9.23926	43.5342	8.24048	31.1152	9.71289	31.7832	10.0764	52.7056	61.084	194.18	52.0422	119.259	94.2249	103.984	243.567	126.324	116.553	70.0276	19.5889	38.0081	949.193	197.669	1152.52	51.0688	65.6719	42.6685	330.863	501.526	979.25	36.491	178.273	78.1514	128.918	284.433	214.576	42.6467	74.582	38.5352	189.244	41.5962	169.66	41.1575	68.4199	285.069	272.71	101.698	68.696	1639.07	42.3186	1008.91	5204.04	64.926	101.49	10.4119	8.92505	470.606	92.7549	259.911	29.0942	9010.77	11.7664	214.58	301.43	226.678	9.71143	69.5325	38.6401	1055.17	64.8633	66.4072	9.39698	43.5347	8.2981	31.1152	9.81958	31.7297	10.0847	52.7153	61.084	194.076	51.9836	104.137	63.8931	90.8889	391.783	99.781	87.3132	141.184	7.55664	28.1604	656.217	210.342	474.939	259.646	29.2791	31.2939	326.143	895.792	287.293	28.052	146.085	201.877	527.932	149.409	88.9395	28.0901	133.87	25.6018	181.357	34.7046	75.8721	35.4944	159.181	139.187	394.579	38.2336	27.7282	9.56396	13.6173	45.2067	31.732	15.1467	39.5397	6.32641	9.62035	70.5208	45.1641	171.243	170.56	7.40714	3.91998	76.207	594.76	59.6211	4.28357	27.7725	53.9277	50.0923	11.3003	19.2859	5.52912	22.2969	6.36393	101.715	17.6108	24.0379	7.02368	64.4847	11.708	154.154	15.3821	1779.7	493.771	948.223	3826.53	745.923	1267.29	2811.81	94.9092	524.989	6917.41	6882.41	12016.8	3972.04	960.965	495.253	4256.57	8193.32	6214.57	445.378	1946.97	12590.4	525.757	2141.44	1636.8	518.401	10533.7	473.994	3466.65	618.3	1232.24	467.939	13278.9	2005.7	6162.99	1003.78	5992.14	22142.3	3642.68	15590.5	25204.8	12384	7294.72	562.036	1119.23	17457	5631.53	8448.32	1532.87	1063.46	1119.22	13591.4	10696	11801.2	1051.41	3915.58	2310.3	21054.6	12094.9	4145.72	1036.02	2190.07	1046.72	3251.79	1090.03	10569	1089.16	1769.39	17721.2	6833.36	2132.29	6109.49	19280.4	1331.06	14458.3	23041.9	10019	3510.23	70.1943	221.685	11934.2	2686.63	6446.28	547.821	227.412	242.173	6686.44	6225.31	7588.75	189.409	1477.86	933.082	22022.9	3319.07	1341.37	208.694	1028.08	192.021	789.998	254.827	3149.01	218.79	849.714	8596.03	4790.1	737.86	1361.6	17874.4	329.28	8852.53	12852.5	4208.38	980.639	13.9229	70.8203	6981.53	701.323	2884.17	108.206	60.7932	58.1787	2503.75	2326.66	4867.03	51.5933	291.465	148.355	16586.5	1175.49	246.63	57.5952	141.297	52.2876	139.532	71.1948	830.152	65.5203	180.424	2810.1	1755.17	200.396	973.08	16063.2	382.976	8768.9	13752.1	5129.53	460.059	18.7114	81.4734	4281.26	933.795	3995.18	83.197	88.0378	95.4417	921.101	2335.23	1235.03	82.4033	332.943	285.114	19274.6	398.595	236.114	93.1397	274.879	73.4499	130.899	96.8335	67.468	104.018	450.19	533.473	2486.15	102.886	689.6	264.1	745.42	841.031	388.147	642.867	247.574	22.7515	224.581	1410.57	933.641	1146.98	642.032	224.681	232.111	873.246	2749.56	399.73	216.862	6650.78	477.313	1845.15	506.181	476.071	212.994	302.649	206.888	604.252	252.585	205.04	251.693	342.29	370.171	1280.66	86.7258	116.177	387.638	3924.8	282.779	31746.3	1135.91	7676.17	1676.64	220.678	4571.29	1439.7	6165.15	151887	1970.38	164933	86188.2	0	70994.1	22032	18569.9	36237.4	0	88835	25822.2	24086.5	37609.1	5736.12	51719.8	533.875	722.75	621.375	35637.5	426	572.75	7937.62	780.375	135055	626.375	1073.5	154458	15421.8	1390.12	868.875
1070	-1	9	aP	Symptomatic	3507.22	930.406	282.746	2875.5	24496.9	1610.66	1077.22	9.19337	35.8169	8914.37	567.456	687.802	434.053	16067.3	35.4983	1273.08	898.41	682.735	25.823	393.282	49.0498	15856.5	291.122	306.063	34.5117	45.6765	34.3423	112.314	37.9475	90.8413	30.0547	67.5491	299.587	1479.64	176.597	2777.85	487.935	67.0796	832.758	6061.47	481.146	935.598	7.95475	16.022	306.607	80.9266	238.686	140.221	17.1615	14.3226	646.398	388.343	92.4689	15.0692	44.9588	21.9025	16213.6	43.2516	28.1605	16.6681	61.3883	16.5402	29.443	17.259	15.3283	16.9855	19.6077	130.969	197.215	20.0739	416.649	32.7051	99.7866	2846.56	6029.01	118.456	632.489	4.62695	24.5012	5551.85	155.863	444.982	762.038	8175.01	23.8284	176.272	510.828	677.709	17.3596	105.977	25.4634	1395.46	90.8684	114.998	25.7925	14.7769	26.3762	64.0386	22.6714	25.5122	22.573	13.5625	77.8926	744.764	123.184	330.375	38.092	42.1934	158.929	158.952	51.833	18.3767	4.40674	15.0173	243.169	105.63	416.478	11.1621	31.8906	15.2485	145.714	93.3435	2192.52	13.0085	106.579	18.0532	124.95	125.112	53.9915	15.615	12.8564	14.6958	42.239	14.0034	62.5959	12.9705	7.77392	588.016	182.301	97.7437	416.498	32.8557	99.9353	2846.05	6028.95	118.401	632.301	4.656	24.6858	5550.88	155.796	444.861	761.96	8174.95	23.8855	176.335	510.403	677.568	17.6519	106.064	25.4634	1395.46	90.8569	115.072	25.9502	14.7773	26.4338	64.0386	22.7781	25.4587	22.5813	13.5723	77.8926	744.66	123.125	183.848	64.9971	70.9832	504.836	634.096	86.1663	683.856	11.2681	38.7498	1599.14	327.771	899.515	117.693	39.7249	40.4878	752.605	2472.45	283.727	35.9485	254.649	287.891	968.139	609.457	777.194	38.8552	375.687	35.2703	338.953	40.6436	304.062	43.8601	272.355	972.45	498.588	265.448	18.5827	2.18506	9.73152	31.2067	30.6963	7.20628	41.0695	4.69116	8.38842	38.491	33.3647	184.684	29.1053	7.52775	2.95465	20.0562	572.153	1.917	3.68494	11.4331	51.332	62.3257	8.61133	26.431	5.88312	13.6323	6.53239	24.4951	10.9326	16.1898	9.37964	52.3358	8.11768	94.5144	16.0618	314.988	69.4758	136.988	471.213	1021.45	193.5	432.309	16.5703	81.6123	901.682	2479.32	3704.39	408.331	580.09	56.0259	1326.04	2742.45	297.618	44.5207	392.343	8113.44	2025.59	273.355	426.592	62.8452	604.996	48.707	1113.51	146.071	183.309	52.3503	2299.76	347.433	824.644	109.164	9830.47	16173.8	2439.9	14880.6	29107.4	15589.6	9995.52	67.3677	460.93	26866.4	4297.5	5663.85	6915.28	432.88	464.453	14793.6	8532.5	11126.4	390.643	4206.49	1047.03	21883.9	2786.62	1944.01	374.521	1147.55	374.831	1965.34	440.553	444.138	509.024	1530.42	6309.51	7013.22	797.177	8631.79	13907.4	507.877	13078	29987.5	14920.6	6443.16	22.3262	110.313	19153.2	955.538	2765.56	3722.48	115.213	114.479	7731.33	3854.88	3731.03	116.03	778.057	94.8665	23788	539.166	268.599	107.109	67.6221	108.264	223.118	126.698	60.5264	150.618	16.6404	395.687	2776.57	189.597	8179.47	18580.2	106.198	6625.54	10031.4	9337.54	3305.94	3.11523	25.0903	716.663	200.621	728.288	1265.95	36.4924	25.2427	4733.83	1546.27	3406.27	21.1611	173.838	27.3123	9872.27	123.028	40.6157	26.4209	14.6209	18.894	43.022	28.6167	13.5754	26.554	3.06641	536.938	564.378	15.0847	8329.45	1045.77	56.7883	3110.66	21302.8	2105.58	141.695	5.41797	8.40406	1090.12	86.6208	691.745	3.68579	12.8601	11.0134	137.9	1974.28	59.9602	9.46582	59.3052	28.043	21556.8	82.7722	30.0625	12.4253	4.41528	11.2419	28.4214	12.7363	7.70728	13.0876	2.5332	51.1855	228.869	20.2825	707.413	438.508	131.266	1095.85	1687.4	213.776	1682.01	25.9556	101.528	4010.7	876.903	1387.18	265.298	88.1152	97.9434	2006.93	4378.05	954.516	94.6746	2494.54	651.593	2464.34	2214.45	1654.17	95.3096	976.558	85.6108	1176.98	103.052	1005.94	107.807	859.455	1895.82	988.276	957.82	73.497	223.743	628.627	63.9096	10549.1	209.96	6498.1	661.3	841.505	2263.72	236.413	1749.01	0	4069.12	54364.1	14230	0	14573.1	27425	92329.4	5738.88	3483.25	195110	53484.8	68611.5	42749.9	14756.9	99743.5	1206.88	2235	1761.38	50324.5	1662.25	1867.75	44499.4	1928.62	264728	1579.62	1926.5	274364	27313.2	4080.12	2195.12
1071	-1	9	aP	non-infected	1219.56	424.51	463.482	10211.4	1407.64	429.776	670.681	20.5552	62.2217	12799.1	869.707	2030.29	13.5349	277.217	67.4548	667.345	1146.54	536.569	51.9006	493.484	88.6484	10947.7	506.944	345.792	63.394	47.9099	59.7246	149.782	70.0813	121.724	60.3091	95.1965	356.239	2605.92	308.072	135.292	9.37809	16.1616	704.353	26.6165	19.7381	89.7676	6.66715	10.3125	531.583	19.8177	91.238	6.09245	9.02425	7.59603	17.8268	36.7651	22.2204	8.69271	19.1961	9.34001	1213.44	13.3356	15.1087	9.05876	7.82585	9.70817	12.5387	9.38249	10.9176	7.79167	9.44368	9.86539	99.513	28.0256	1081.81	145.539	94.0269	5464.25	469.843	103.665	1015.37	6.69678	28.6692	9236.35	183.988	582.617	11.0041	6145.06	26.8459	208.779	388.498	341.986	21.97	160.661	54.4761	1503.77	130.757	158.128	26.9116	35.104	20.2034	83.0786	43.3936	50.1182	24.5369	49.4082	99.374	699.802	284.226	74.1379	85.3332	50.3936	171.548	34.502	65.6748	100.484	7.01025	20.2908	1726.15	130.183	1761.27	14.9868	23.8945	21.6953	120.604	173.376	1870.44	19.2166	99.6291	38.6924	307.743	268.77	80.0955	21.9983	19.8062	21.0347	55.1672	20.6304	62.0515	21.4617	111.608	167.323	242.41	104.76	1081.66	145.689	94.1755	5463.74	469.774	103.61	1015.18	6.72583	28.8538	9235.38	183.922	582.495	10.9263	6144.99	26.9031	208.842	388.073	341.846	22.2622	160.748	54.4761	1503.76	130.745	158.203	27.0693	35.1045	20.261	83.0786	43.5002	50.0647	24.5452	49.418	99.374	699.698	284.167	88.8589	1158.03	28.4651	1158.3	33.5564	30.8284	62.438	4.01856	12.4504	232.065	136.636	210.791	17.2107	14.9377	13.9663	1004.83	232.072	130.334	14.3176	103.499	129.428	484.96	176.344	199.848	12.4226	27.6355	12.1726	99.2485	14.9141	36.27	13.5427	45.8989	69.1057	214.162	78.1067	36.7912	789.225	13.4454	293.095	24.0376	16.8767	38.7784	4.54321	9.54613	25.7297	57.083	86.4475	9.6414	11.9174	9.00495	746.748	184.431	44.4683	7.49744	43.1113	78.2363	27.1528	36.6631	162.475	13.8323	12.1997	7.32536	66.1875	18.2304	20.8324	9.52564	47.5862	16.168	167.55	16.5134	1120.56	305.696	390.154	2194.97	1861.08	583.664	1009.94	47.7139	210.071	1713.77	3934.51	6620.07	637.177	357.511	197.399	2527.92	6954.7	4200.11	181.678	1480.86	8992.79	1050.58	2105.94	1520.51	202.586	1806.94	169.591	3801.94	276.031	676.381	226.611	6577.17	1286.33	5127.24	775.253	11770	10464.1	5280.33	25036	18571	2402.93	10808.1	409.222	602.13	35309.2	5750.82	8537.69	327.842	557.417	570.607	6054.54	7522.59	7919.24	540.746	3178.04	1728.19	24121.2	7791.92	2733.79	506.266	1317.69	456.662	2282.49	620.292	924.983	597.532	1645.28	3305.42	6544.5	3737.87	12379.6	3193.96	1620.68	23676.9	18197.5	558.925	6403.09	23.8955	94.0251	33100.5	2033.01	6787.14	33.9941	105.758	105.012	714.168	2742.62	2753.08	90.843	781.201	409.909	25537.8	1118.98	442.518	104.499	223.749	83.9419	316.755	123.216	79.605	101.964	621.448	396.397	4185	670.99	3999.4	4035.73	1934.75	13513.8	8754.32	241.192	8029.25	25.4722	94.7954	21506.4	993.806	1473.84	14.3909	98.1174	95.4316	439.408	550.042	2117.57	101.949	192.185	89.7898	16381.3	652.521	157.02	94.0859	91.7585	99.9448	229.878	115.073	37.552	111.373	101.184	136.347	1314.04	1375.68	2762.72	18.877	145.111	11389.9	1355.24	51.2715	899.949	4.87842	17.0437	13383.2	118.601	1564.65	5.28051	15.9851	17.6736	59.2124	257.968	56.9177	13.7881	62.4141	24.3389	19776.7	53.2302	58.0425	15.6006	11.4519	12.0374	43.3062	16.8208	13.7712	15.6599	29.5273	40.229	1176.89	47.9871	902.243	4928.95	124.837	2620.82	138.531	152.255	792.707	7.29346	42.532	561.015	477.523	512.093	69.4385	39.7793	40.0303	4623.73	485.91	252.393	42.7605	7346.16	346.319	1926.8	463.026	428.619	43.4429	97.8765	38.2095	440.192	42.1475	120.012	43.5486	154.015	139.272	704.171	282.057	125.703	397.38	3385.18	129.127	25187.4	245.359	201.342	1414.08	1164.01	12566	1263.91	10574.2	0	3984.62	50576.1	10186.8	25823.4	18304.6	17131.5	86253.1	36179.4	9645.25	210841	52502	66105	29794.9	22815.4	63654.8	1310.88	2022.5	2018.62	42703	2199.5	2513.25	49191.1	2263.12	190799	2040.88	2275.5	197752	26389.5	4188.12	2129.88
1073	-1	9	aP	asymptomatic	2081.86	1050.49	589.492	4757.05	436.012	2951.51	444.491	47.1719	115.373	1053.9	956.316	1367.25	202.525	9965.91	128.286	773.403	888.247	157.286	96.2556	606.063	66.1484	15526.6	525.612	557.016	114.112	42.1531	107.423	143.915	112.796	114.756	113.154	148.439	370.299	2384.23	331.708	2975.2	1549.54	587.622	5177.54	747.736	4427.77	409.408	81.3268	46.8213	499.443	210.945	753.309	785.257	44.0545	46.556	553.529	455.238	166.741	42.7415	108.738	61.8024	16567.5	159.374	397.209	42.6466	21.7839	43.1779	92.7653	48.5451	42.6076	48.5924	19.2547	80.3429	560.426	1193.6	792.546	294.82	83.9346	3320.14	98.0872	172.524	107.96	9.13867	21.2346	471.051	132.077	443.931	9.02564	7482.93	22.3298	139.988	230.671	171.865	19.0535	109.557	43.4341	3295.51	110.668	423.04	22.8965	32.7754	20.9246	44.6851	18.9741	43.1631	21.9348	32.396	67.0952	268.781	73.5613	157.85	143.918	159.176	287.731	27.6304	194.366	44.0427	29.4551	71.7263	954.947	247.932	618.059	9.71338	80.0566	87.3301	254.259	232.913	50.3232	69.0383	215.005	59.0239	165.985	488.963	169.162	82.9944	60.082	77.4917	123.792	79.1431	86.0222	80.3943	853.351	179.127	371.55	39.1763	792.395	294.971	84.0832	3319.62	98.019	172.469	107.772	9.16772	21.4192	470.08	132.011	443.809	8.94776	7482.86	22.387	140.051	230.246	171.725	19.3457	109.644	43.4341	3295.5	110.656	423.114	23.0542	32.7759	20.9822	44.6851	19.0808	43.1096	21.9431	32.4058	67.0952	268.677	73.5027	141.103	164.698	107.198	511.898	101	95.4905	149.138	14.8369	46.4167	681.416	229.25	549.793	39.698	45.6165	46.1206	298.672	537.87	109.074	42.3689	171.104	248.136	368.594	133.984	186.278	42.5955	57.4353	42.4553	264.175	49.313	126.995	50.6355	137.048	158.033	372.447	474.757	37.885	17.5454	16.296	41.1124	55.3262	16.8772	27.2369	3.74878	8.77025	48.5969	52.5195	250.557	8.60135	22.7489	5.85163	73.522	244.437	4.98975	8.57557	19.8936	59.3374	71.7178	14.2837	26.3743	7.50812	5.54639	9.55241	107.942	8.52046	16.2137	8.03198	56.284	13.2373	105.372	37.4422	645.429	77.8435	149.102	573.822	586.478	187.051	207.937	25.1567	111.663	898.627	917.492	1813.85	384.441	296.547	91.3433	696.021	2074.23	420.013	81.1335	362.017	4318.31	770.503	368.517	292.013	88.3633	647.744	89.0527	1128.38	158.238	988.238	85.3123	2196.79	371.312	1075.51	644.459	13237.8	14259	8002.81	16786.7	12398.5	15760.1	8177.25	1500.53	1218.86	17048.8	5215.15	8259.27	3678.71	1241.11	1293.37	11350.3	6920.75	2316.16	1255.36	4110.25	1365.62	26987.8	5820.55	6236.45	1157.76	1339.65	1146.08	2706.75	1400.8	1157.01	1396.38	3072.53	3099.3	6609.71	5299.75	9100.2	15755.7	3849.68	18714.4	14023.7	15992.3	7734.26	865.25	243.094	11900	2165.01	5662.32	3813.52	264.215	254.056	3538.58	3250.29	435.984	244.958	1439.24	329.315	27808.7	1368.17	3505.76	227.844	252.534	217.194	571.406	285.306	145.901	288.385	3138.76	501.818	4097.17	4263.34	7789.69	16206.7	4150.43	14019.6	13986.9	9141.7	7713.95	1248.43	122.72	9428.86	444.947	2087.64	4742.03	131.461	117.402	4963.85	1515.42	494.668	117.229	333.44	80.5085	15851.5	1003.15	4162.55	101.643	51.0803	107.304	248.599	144.651	70.7585	149.051	5114.17	214.919	1072.78	4209.94	1672.89	5558.46	1083.12	4931.64	1637.88	4432	144.172	5.32373	10.3425	301.518	121.733	613.691	360.807	11.6101	16.1614	89.2344	267.082	18.5574	14.8897	46.8867	9.78174	16910.4	34.3176	164.174	12.6772	5.87866	11.1189	20.7256	13.2422	5.71216	15.8865	109.768	23.0083	427.902	74.9993	512.989	666.716	466.485	1068.72	492.23	403.735	483.019	30.1982	159.751	1361.96	719.352	1071.71	101.93	169.298	164.101	871.391	984.179	150.061	158.538	6107.72	527.867	930.066	367.604	561.992	153.057	161.885	147.362	885.771	170.429	222.993	168.42	333.818	292.903	1051.18	941.595	78.7852	301.383	2116.89	47.3563	80154	280.986	8419.21	1104.6	1373.9	2041.35	45.5589	4648.63	63521.5	3591.12	112290	14464	22814.4	40647.4	14647.2	29638.4	33576.4	7742.25	169751	87704.5	61158.8	58502.1	17346.6	44208.8	884.125	1081.5	952.375	84198.8	951.25	1236.25	52982.4	940.125	153397	674.875	1144	160212	17741	4211.38	1203.38
1074	-1	9	aP	Symptomatic	1257.19	2885.32	420.589	9778.42	1913.99	1532.18	221.312	38.419	128.868	614.434	701.391	1074.82	8.82104	2252.65	147.446	434.199	557.57	122.775	101.785	403.131	139.928	11272.5	333.465	259.881	138.255	40.2859	131.304	88.104	123.42	117.335	119.51	40.2478	264.118	1477.17	121.304	708.712	2073.71	218.874	7882.92	1207.17	1288.07	277.244	38.1481	22.4639	178.281	149.506	330.804	10.5387	21.6761	21.4535	292.313	303.375	46.0119	20.264	109.285	31.2282	10311.1	63.2878	65.7147	20.3146	32.4425	20.9567	46.2448	21.8341	49.0827	21.2941	32.9281	52.1867	295.685	147.828	51.0176	397.451	11.7895	4235.44	452.129	13.251	56.9744	2.46582	4.1521	71.7163	18.1304	98.5508	4.44604	1913.66	5.24341	24.8835	52.1897	78.0569	4.07984	13.2737	8.9502	1705.57	17.3127	12.0581	19.2388	5.9502	4.38013	12.3047	5.29736	9.95117	5.72681	5.57276	12.0684	80.0413	10.2957	94.3191	95.7424	89.9155	191.992	20.6543	105.191	95.6038	20.5811	38.7712	2712.87	155.51	219.405	25.4653	43.6094	45.5098	141.499	95.3816	84.748	38.366	133.058	633.246	35.001	208.849	135.672	44.426	33.6792	44.4971	43.1609	44.5571	71.0291	40.657	23.2544	122.463	298.448	33.3584	50.8665	397.601	11.9382	4234.92	452.061	13.196	56.7864	2.49487	4.33667	70.7451	18.064	98.429	4.36816	1913.6	5.30054	24.9468	51.7644	77.9165	4.37207	13.3606	8.9502	1705.56	17.3013	12.1328	19.3965	5.95068	4.43774	12.3047	5.40405	9.89771	5.73511	5.58252	12.0684	79.9373	10.2371	98.4717	521.282	64.6643	1350.27	192.76	79.7317	114.765	8.67285	40.1707	473.491	278.972	434.309	19.5486	32.9358	38.8784	321.539	306.445	80.1343	36.4578	208.422	80.1777	245.174	125.562	100.936	39.6306	90.9705	35.9895	175.796	36.4634	77.8745	38.4763	59.5288	100.692	299.172	156.894	105.621	117.034	36.0474	303.44	163.746	44.5461	78.7555	8.13647	20.4944	216.918	136.744	393.279	27.3758	21.3139	17.6104	216.831	192.613	39.0269	17.7357	55.3042	54.9648	37.0967	35.2339	53.4949	49.6224	50.3979	20.8547	185.875	19.7041	37.9247	19.6042	32.221	34.5508	203.53	80.1863	767.668	296.351	360.912	1307.7	1364.4	501.833	1149.94	172.361	188.01	1578.8	2950.04	4727.91	782.962	230.488	170.346	2546.84	5728.34	2034.79	142.293	894.409	5141.96	1835.03	1301.39	1011.61	185.341	2846.34	172.379	2412.54	277.273	354.751	171.302	9099.14	884.489	3161.9	216.715	4995.36	17535.1	3532.45	25627.1	20329.6	10949.6	4847.28	1034.18	757.414	13122.8	4510.54	6851.79	333.495	738.633	700.058	7293.72	5477.08	2891.38	757.245	3128.27	4467.31	24566.8	3003.25	2653.09	696.235	1091.88	682.708	2438.83	771.969	1729.55	785.884	740.451	2092.81	4779.95	5405.44	21.9028	9.41212	11.7981	3823.29	5.1521	16.4404	11.2256	4.65625	2.18335	45.8589	24.6479	44.917	3.06982	5.79541	3.94507	5.63501	36.5454	3.76173	3.80591	8.87915	2.21997	5868.28	5.99585	3.34496	5.0227	1	1	7.30884	4.7959	2.53125	4.92774	3.48218	8.14258	170.533	1.2024	2531.16	14142	624.814	13347.5	16483.6	2449.32	2543.57	64.4229	37.9771	11096.2	296.055	1260.68	5.031	41.2542	41.9404	389.32	1117.12	331.96	36.5024	98.3481	4608.05	15169.5	116.534	117.882	40.9619	19.6609	43.6099	214.641	39.4268	49.9412	47.8997	12.9062	96.532	981.952	2298.04	935.053	11500.7	138.495	13369	6964.56	3022.44	149.478	5.09082	11.6355	659.612	125.29	496.987	2.18579	13.1741	14.3806	36.7637	323.887	10.0271	15.3442	45.2285	350.788	20376.7	40.3308	31.3618	10.8369	6.90893	10.2327	20.4565	15.145	7.42651	12.9304	16.1577	22.7564	446.364	10.3284	835.591	2643.66	504.023	3189.41	1096.54	500.82	236.79	23.4741	185.547	1098.21	1098.26	1122.63	71.9131	184.361	174.104	930.1	792.927	175.842	174.331	5656.75	289.451	953.818	409.363	468.574	188.637	270.572	166.847	651.448	191.781	351.072	191.436	236.94	338.268	1008.82	220.287	95.0071	247.971	1121.35	32.8054	15814.5	164.74	5863.67	740.792	1074.64	2644.79	1020.98	9787.52	36073	9717.88	1573.88	58259.5	282602	64971.6	72129	20235.1	31105.6	11862.2	135348	88445.2	75391.2	45203.4	23219.4	313245	819.125	1056.75	1040.12	113266	1224.25	1058.5	13971.9	1087.88	161278	917.875	954.25	194554	32021.8	12458.6	1199.88
1077	-1	9	wP	Symptomatic	6018.47	163.329	123.719	10734.7	12628.3	1500.6	314.04	8.22901	16.7261	1402.99	279.351	1041.66	11.9475	5047.66	17.6121	964.936	670.732	511.93	16.675	614.952	22.1079	19304.2	237.667	229.425	17.2568	19.595	21.3291	20040.6	23.697	96.8433	19.5298	18.1726	187.45	1015.66	89.5147	1731.35	110.508	157.292	10673.6	11775.6	660.062	305.015	18.5363	22.5195	849.662	116.929	558.382	9.53581	23.7869	23.5697	164.294	866.704	162.082	21.9339	447.06	26.8068	15578.7	115.061	64.7186	23.7609	19.3981	20.8556	1556.95	25.5216	92.7702	21.7795	10.1502	93.4943	330.8	48.0807	542.473	13.8091	21.8535	3735.08	13602.7	41.7231	90.9348	1.7085	6.79468	354.037	55.8428	408.238	3.90894	9277.23	7.62866	100.075	636.072	173.784	3.45141	44.1624	17.3823	2196.4	44.6023	43.1113	3.38135	6.7793	7.17017	1173.02	11.4468	15.398	5.77368	3.4751	29.6509	124.881	43.9128	47.9231	10.6038	12.1758	223.257	27.9219	13.9448	7.48999	1.75879	6.73609	137.735	38.509	724.431	1	8.31446	6.95996	185.48	1	411.833	6.30786	37.0847	8.41455	99.208	185.165	23.0334	6.62573	5.57862	5.64404	97.4607	6.27686	22.2942	5.89233	4.81299	29.6362	98.4919	22.689	542.322	13.9597	22.0022	3734.56	13602.6	41.6682	90.7468	1.73755	6.97925	353.065	55.7764	408.116	3.83106	9277.17	7.68579	100.138	635.647	173.644	3.74365	44.2493	17.3823	2196.39	44.5908	43.186	3.53906	6.77978	7.22778	1173.02	11.5535	15.3445	5.78198	3.48486	29.6509	124.777	43.8542	216.927	38.167	73.95	694.197	175.64	114.309	140.813	7.85498	42.5125	375.952	377.427	479.116	93.0789	49.6345	47.9126	616.845	1041.86	515.728	41.3298	485.591	295.808	210.717	243.228	357.13	47.2908	175.366	50.9543	192.294	52.522	133.403	50.033	78.5249	551.281	529.269	175.002	39.1477	5.27685	13.8824	46.5729	23.875	17.0471	61.3219	4.9646	8.60082	25.0452	88.917	175.979	15.2347	11.8588	4.96051	118.839	539.884	23.8467	4.90174	51.8916	102.845	22.9063	17.8638	30.8704	7.15558	20.0571	7.65056	24.1553	6.39643	19.9945	7.9602	20.4398	13.9014	164.409	22.4221	883.195	85.5085	113.78	961.218	1286.53	181.304	318.696	30.6724	61.7642	476.866	1050.92	9807.73	2312.82	500.656	53.166	989.45	2172.96	1505.05	46.2996	926.983	5391.59	1070.85	381.634	283.198	54.1748	1316.49	42.9561	1181.76	113.588	178.637	54.7341	1231.77	559.936	3098.22	114.873	7694.84	4726.76	3265.83	25851	27156.4	13777.5	4020.49	88.0654	187.303	12540.3	1974.68	6031.41	120.346	205.86	191.985	7821.42	7162.24	4748.1	171.834	7157.74	272.665	23331.4	4992.57	1701.5	172.797	319.008	146.088	21759.8	208.091	1271.61	185.146	106.306	1528.34	3822.07	562.203	16610.2	183.057	582.582	25612.2	27238.3	11151.6	899.922	20.0337	43.8108	4724.19	391.192	2779.78	7.25733	55.3599	43.5032	1435.83	3604.95	621.779	47.3411	2221.08	78.6277	25115.3	523.087	132.071	43.1887	15.1099	46.4907	22899.3	49.8565	40.0449	56.0923	13.5022	153.479	962.894	87.4876	2731.53	2729.36	886.201	12694.5	9839.62	10664	2069.93	9.14209	29.4165	3968.16	196.665	509.91	7.53198	35.0754	33.5264	3267.42	2197.51	1829.46	27.5889	2659.6	39.2766	9391.11	2097.66	150.805	29.687	13.5002	30.5459	8246.89	38.6143	38.1521	31.4294	9.34473	109.141	491.332	50.9499	9452.86	9.01319	52.6345	12207.5	14204.7	372.715	63.5337	2.85595	6.48657	467.439	38.6711	330.749	1.46899	5.92602	5.6521	14.6396	858.999	14.218	6.52246	28.1694	13.4922	22055.4	41.9451	17.6929	7.05029	3.26734	5.04126	22264.3	6.32812	5.49292	5.72046	1.18408	18.5171	97.0713	9.43823	710.156	99.0989	87.5361	1320.3	559.075	216.737	500.823	16.8052	76.158	926.361	1241.17	728.177	379.519	81.4844	83.3799	2060.9	1875.88	1348.77	80.655	3823.05	634.021	575.303	526.108	722.328	72.6997	475.9	72.6577	590.675	92.0366	499.366	88.1199	277.446	2574.2	901.455	331.209	46.8073	197.638	1002.36	138.596	6920.17	536.742	13882.7	1545.35	2442.62	2822.45	422.794	6520.79	173702	2468.38	154531	76083.8	247720	27090.4	20647.8	125684	1821.62	4622.75	123714	54692.2	20915.2	48947.9	6762.38	112732	111.625	1932.75	1549.38	123321	1804.75	1699	38728.4	2204.12	160882	1680.88	1953.75	204238	7723.5	55256.1	1757.88
1078	-1	9	wP	asymptomatic	639.985	1887.94	608.017	6419.05	12308.8	2583.4	1529.12	30.9619	67.8652	12487.3	1205.4	1910.19	339.339	3854.14	68.8103	1657.74	1835.58	1461.31	52.4426	891.753	77.8408	11595.6	934.956	1535.72	84.5078	1792.07	57.7148	477.572	76.2898	316.156	70.3721	451.294	487.285	2052.98	1281.54	1664.93	932.972	120.094	2178.07	4982.04	1556.3	396.465	15.6037	18.3379	1148.35	181.497	577.914	13.3947	18.9134	17.4163	128.659	672.755	88.1691	16.9935	75.7992	21.3927	8941.82	73.1476	76.8441	18.1452	99.3097	18.0075	50.7521	21.0729	39.5348	15.9386	210.92	84.2687	350.449	89.089	1207.21	43.0386	95.0718	2796.66	3009.13	161.677	1071.32	6.76367	44.4641	7725.35	252.026	538.849	18.3572	2948.09	47.429	536.405	1706.37	837.99	27.0969	346.602	34.3164	294.337	411.708	1691.33	53.2256	1519.07	39.3503	314.1	38.7876	140.071	37.533	71.2124	84.3574	1350.9	148.43	535.797	71.489	72.2202	248.824	339.265	79.7769	1026.34	10.4434	43.1023	2712.6	352.563	255.694	38.2119	43.9043	43.8525	4111.6	484.389	696.438	36.7839	159.711	30.4556	169.339	1545.91	116.4	40.1863	24.3213	42.3433	285.404	39.5859	92.6365	41.468	12.5972	191.176	305.073	2152.64	1207.06	43.1892	95.2205	2796.14	3009.06	161.622	1071.13	6.79272	44.6487	7724.38	251.96	538.727	18.2793	2948.03	47.4861	536.468	1705.95	837.849	27.3892	346.689	34.3164	294.329	411.697	1691.4	53.3833	1519.07	39.408	314.1	38.8943	140.018	37.5413	71.2222	84.3574	1350.8	148.371	246.595	139.405	67.6487	1314.91	1105.92	87.9192	400.69	9.27979	41.0886	594.084	197.08	336.401	610.527	40.9065	40.0874	712.862	606.137	465.033	41.5686	257.214	295.643	608.55	814.098	147.279	43.1199	178.932	39.9778	273.737	47.6831	82.0117	45.4114	146.047	610.542	350.16	436.28	107.603	81.8164	43.0821	430.744	835.614	64.8274	199.262	5.8435	19.7888	256.462	111.601	216.238	441.394	35.4735	14.8067	352.254	309.664	153.732	14.9515	126.993	133.764	491.576	150.878	118.654	25.139	85.3545	16.7267	163.834	21.4374	75.5502	19.4285	60.68	172.843	251.789	111.943	1970.78	289.66	614.05	3009.51	6525.77	904.105	2665.82	55.9604	486.296	5144.77	2983.07	11074.2	6523.02	884.03	444.441	7168.95	10173.9	4108.84	384.586	1989.71	12306.9	7633.24	1958.77	2703.25	444.862	2506.34	499.572	3285.6	588.089	1004.15	527.291	6183.05	4402.93	6266.09	3202.16	2652.05	14415.8	3722.93	19226.7	24114.6	14710.1	11207.9	500.333	819.267	30939.2	7323.41	9621.86	4077.92	811.057	776.904	15779.1	13173.2	11953.4	772.522	6520.65	991.062	18506.3	14724	6897.1	681.053	9409.98	738.739	5071.44	883.118	4407.02	844.83	5090.32	5508.77	5815.39	11479.4	7311.8	12382.3	785.888	17786.2	26573.3	13966.6	7022.96	22.1602	242.495	25675.1	3463.84	6724.56	1570.55	227.36	219.408	4771.43	4767	1603.62	236.948	1150.19	134.732	22074	3561.77	692.77	231.864	5436.29	216.503	831.349	286.378	63.7373	253.29	1704.23	307.113	2331.63	6907.84	4056.64	13844	486.067	8700.28	9923.35	9591.23	7712.04	28.0454	193.925	4404.33	1999.59	3626.06	1786.93	184.98	210.779	7946.63	1922.37	1003.53	196.367	488.51	65.2517	10409.6	3756.65	153.084	188.521	91.5842	184.057	780.977	218.343	89.8689	224.913	1573.24	437.106	736.667	8875.09	5505.14	3159.79	154.167	4706.77	15553.6	3675.98	339.772	5.48877	18.2668	1883.73	115.51	1269.38	13.6433	19.7449	19.3835	1384.83	1650.77	34.7473	19.0723	70.1519	26.6724	18310.9	94.7717	39.5889	19.481	3.52319	19.6868	59.9697	19.2544	9.14429	16.6804	74.7095	37.8687	340.165	550.671	1222.48	1049.09	234.302	4003.45	3075.9	402.762	1004.06	37.4482	181.547	1347.34	737.792	652.858	1687.45	142.091	149.734	2308.04	1565.14	1229.63	158.184	3394.25	680.82	2252.14	3948.61	730.582	166.517	621.015	150.761	1146.89	163.877	455.89	162.4	554.33	1784.59	917.499	1265.6	48.1145	213.066	766.128	255.392	15817.6	568.336	6883.8	622.191	202.05	7059.63	610.531	7803.79	0	1569.88	12436.6	5213.25	0	1968.12	31494.8	13957.9	1268.88	9975	98597	26408	73922.5	70886.9	15784.6	33397.5	1017.38	317.75	457.875	73708.2	384.25	530.25	15865.4	364.875	20672.9	159.375	283.25	39040.9	17430.8	3705.12	325.625
1079	-1	9	aP	Symptomatic	613.147	1051.49	581.396	6079.89	5306.76	1807.92	381.924	20.4517	80.2485	811.272	1158.09	1365.84	18.5056	2669.22	88.8293	897.041	1581.14	158.152	73.2517	649.335	89.019	9497.4	497.937	366.453	80.0342	54.1082	79.0991	114.208	87.5637	112.844	76.6533	51.6799	410.461	2788.14	38.3115	1462.25	1329.28	140.383	4702.68	16788.4	2350.15	911.22	12.9914	32.123	1391.24	353.663	789.341	36.0856	33.1165	30.6234	1139.38	1139.7	132.208	29.4769	144.14	146.312	14921.7	184.97	122.127	30.1979	47.7995	29.4543	86.4792	35.1632	52.8771	32.7677	31.2743	118.213	883.298	36.5226	1426.04	193.797	48.751	1955.65	2050.72	133.858	100.804	9.88574	13.1086	249.245	117.619	257.924	13.4553	6494.18	13.1716	140.116	192.823	139.562	15.7795	71.7825	64.707	2053.24	114.935	69.4341	13.4233	63.5825	14.054	40.9312	14.6616	56.9062	16.6096	37.022	85.7354	246.191	32.9182	84.6575	53.3108	82.415	238.671	63.5786	102.06	21.2752	6.96729	28.2859	191.969	160.315	282.259	8.51562	33.0122	32.6626	110.569	106.545	69.6987	28.447	126.09	35.146	19.3047	135.289	93.3474	30.3215	20.3994	29.2158	40.8601	29.8442	43.1682	30.1238	54.5015	98.7158	283.989	9.81152	1425.89	193.948	48.8997	1955.13	2050.65	133.803	100.616	9.91479	13.2932	248.274	117.553	257.802	13.3774	6494.12	13.2288	140.179	192.398	139.421	16.0718	71.8694	64.707	2053.24	114.924	69.5088	13.581	63.583	14.1116	40.9312	14.7683	56.8528	16.6179	37.0317	85.7354	246.087	32.8596	41.4521	18.417	30.3743	156.469	48.76	38.3596	40.1553	4.4961	12.6653	183.612	151.848	194.246	8.59839	13.6877	14.0205	214.098	164.202	86.0718	12.405	55.9165	64.5044	29.3482	75.7688	49.6055	12.5955	29.8645	11.7126	59.1953	14.0142	17.8477	13.5247	67.0176	59.4983	184.284	19.4631	17.8781	5.28711	12.9112	14.2867	38.0987	14.2742	21.0553	3.33521	5.78734	26.6292	70.8716	99.5701	6.48856	9.86075	3.29401	73.6567	9.4929	8.11035	4.40467	20.8911	18.2783	13.0269	16.1065	24.2918	4.9466	10.6973	7.10661	38.2217	6.49995	20.2406	4.80151	117.641	18.6528	100.612	12.2244	1463.04	210.155	457.42	1395.28	1162.85	622.197	1579.27	48.9727	207.9	2418.53	6186.24	4348.59	826.325	667.071	203.395	4412.67	8176.93	1020.4	169.308	1471.02	8465.51	397.524	1695.83	1398.03	203.285	2387.33	186.182	3735.01	318.064	877.601	198.233	2363.25	2007.64	2961.75	1206.51	3014.26	13753.3	2811.33	16037.5	23799.6	13519.4	7207.85	179.687	677.287	11089	4244.61	5697.13	648.956	730.493	743.565	9600.82	6289.69	3609	714.063	3180.22	1721.19	22016.9	5559.81	2498.56	676.613	1180.79	668.266	1423.46	787.976	1022.4	735.8	993.95	2388.13	6140.97	411.344	6146.09	14271.6	1407.84	16200.4	26121.3	14346.9	4169.69	34.7188	195.585	7107.11	3035.03	4218.26	55.5381	216.793	213.153	3390.85	4892.41	587.834	206.289	1697.53	866.827	25576.9	1469.07	1012.81	185.549	439.368	172.68	322.585	214.512	186.036	229.99	380.694	597.757	5157.74	75.0847	689.533	19080.5	448.255	12687.7	16151.3	9820.27	7278.16	11.707	49.8486	6809.22	514.369	1002.63	90.8757	62.6433	54.6016	6790.2	3272.33	4290.55	45.2329	368.101	139.862	15096.2	2688.6	202.292	53.6973	221.13	43.5337	123.49	58.1362	53.0906	64.2327	384.261	217.54	1286.25	38.4573	771.867	265.165	44.5408	5414.14	11424	404.355	51.2417	2.90234	4.64722	442.794	77.7795	521.889	3.06567	5.60034	5.39038	31.23	883.995	8.56811	3.88184	24.2388	24.3984	16301.2	36.3079	25.0796	6.64844	4.68823	5.11499	19.4893	6.31445	7.37427	6.70386	7.14697	20.7935	576.504	6.88257	409.932	76.3137	291.399	383.454	230.349	305.955	266.659	7.38037	76.8152	566.198	634.662	664.965	45.8599	73.0479	73.186	1047.55	459.103	392.29	65.5808	6187.24	273.018	118.689	289.078	298.062	62.2993	151.216	67.6885	298.261	83.5181	96.0264	79.9421	190.339	211.473	897.779	62.0051	106.94	335.055	2160.73	122.404	13257.8	632.172	5233.04	408.588	1085.51	1179.95	0	1411.93	272661	1996.12	112557	6032.5	0	11664.9	71303.8	66612.9	4263.12	3226.75	239310	35486.8	83203.8	111931	14521.1	79635	1263.38	695	511.875	195045	664.75	753.75	16264.9	775.375	94595.1	502.375	477.25	276059	23639.8	3037.62	683.125
1082	-1	9	aP	Symptomatic	3371.49	806.324	726.503	5914.54	946.027	171.988	159.707	27.6338	18.9468	222.909	339.162	342.949	4.84595	1102.83	16.8376	261.874	274.471	97.7529	14.5769	202.95	17.27	12881.2	118.646	107.366	16.4736	11.783	17.1577	49.7319	18.2195	64.3413	15.6084	12.9338	133.969	737.706	105.474	1960.1	645.185	340.06	2903.01	523.336	41.8914	85.9028	47.0295	11.8237	118.459	61.7913	145.934	6.39127	12.0306	11.9017	165.364	270.576	77.7155	11.7518	39.1834	17.2433	9527.56	35.923	55.3929	12.153	5.55046	12.5788	37.8488	11.8283	42.695	10.4797	9.25423	65.1276	148.545	53.903	892.569	8.72119	11.4165	501.683	9.78784	6.60449	27.364	1.62598	2.94703	30.9346	13.4849	52.523	1.84253	847.497	2.58716	31.0017	63.2336	56.5471	2.47681	9.23169	3.30469	894.497	6.46069	6.22608	2.38917	1.71387	2.34058	5.76465	3.74121	4.38086	2.27075	1	6.92334	42.196	11.0042	75.4973	130.039	16.4321	66.376	21.4517	18.457	15.5335	1.95655	6.18677	23.197	198.457	64.0264	4.40283	8.89258	5.78662	53.0752	1	25.2344	5.79566	48.0559	8.03369	69.4824	35.0261	26.9397	6.54174	3.76416	7.62158	22.9314	5.96045	15.2917	5.91382	3.69482	40.1479	139.747	5.90039	892.418	8.87183	11.5652	501.168	9.71973	6.54956	27.176	1.65503	3.13159	29.9634	13.4185	52.4011	1.76465	847.436	2.64428	31.0649	62.8083	56.4067	2.76904	9.3186	3.30469	894.489	6.44922	6.30078	2.54688	1.71436	2.39819	5.76465	3.8479	4.3274	2.27905	1	6.92334	42.092	10.9456	180.09	37.0195	60.8811	582.825	382.276	43.6067	126.132	8.99073	14.7122	310.579	141.867	304.795	64.2	15.2502	14.6899	565.998	485.897	145.076	14.2019	86.1836	299.188	495.248	135.877	84.5122	14.7859	94.5637	11.8821	554.531	17.3813	89.5029	17.6985	74.0942	140.677	266.526	35.717	170.677	48.3193	75.0606	645.189	457.153	74.4719	198.918	14.3562	88.9656	227.277	117.651	167.429	52.4695	91.9159	72.2266	550.822	439.297	76.6162	59.2074	72.4639	224.406	564.751	84.0322	69.8196	70.1253	88.4531	76.2775	304.336	82.9218	49.9505	72.0984	52.4993	62.3799	309.625	1497.09	600.367	98.6794	125.426	423.23	236.246	147.355	1691.04	19.4917	72.4375	1246.3	624.102	1357.08	361.387	125.526	55.0244	903.773	3726.18	419.832	43.1067	421.538	4360.86	664.985	258.038	250.641	52.0386	348.016	49.0859	1403.55	110.121	155.572	49.9812	2593.7	251.748	1298.41	207.253	17008.6	12629.8	8502.02	21260.9	13552.8	1762.18	1582.93	760.848	133.23	2614.57	2455.84	2894.1	25.0012	124.554	137.274	3116.06	5123.69	817.646	130.676	1535.85	285.934	23589.9	619.476	1093.67	127.519	112.661	124.542	970.792	146.75	422.35	152.433	51.2947	1103.29	3029.12	1784.65	8669.95	7371.67	4827.6	19204.9	11479.1	76.2725	249.34	38.9253	13.8328	612.055	170.056	459.674	1	14.6978	15.9797	109.363	1123.81	189.716	14.2512	82.0642	23.01	24453.4	62.7791	47.0315	13.7815	4.68457	12.8013	34.7473	16.7817	23.3916	16.4512	4.83179	43.2095	271.611	12.2302	9308.8	14219.6	3051.22	14032	13664.3	143.271	426.208	287.716	13.5195	699.326	159.256	290.812	2.0559	14.9368	12.6528	314.588	1350.84	93.7346	12.1597	72.5698	20.7556	10071.7	99.6377	95.9722	12.0547	2.64428	10.9536	34.3965	13.0356	31.3538	15.3679	2.36817	50.3606	127.179	32.8479	5184.93	25.2153	171.929	6281.82	184.877	3.24804	7.19922	1.4541	1	16.2488	7.34985	27.061	1.46411	1	2.07447	5.50244	22.8667	24.8708	1.5874	2.06787	2.62353	17440.2	1.50757	3.57763	1.42969	1.07642	1.35327	3.95898	2.02734	3.38111	2.52661	1	4.84619	20.0371	1.5437	1265.74	229.578	348.48	2162.14	2127.41	173.555	887.77	55.52	115.196	1538.37	675.546	793.899	558.537	114.958	118.611	3250.13	1868.69	842.052	118.866	3120.57	1528.99	2552.11	642.9	553.638	107.701	540.759	109.789	3998.74	122.952	696.49	131.647	423.778	1121.6	1060.63	908.735	21.1126	159.194	88.4634	130.785	9956.23	406.044	1877.85	234.131	4090.97	936.347	127.87	4712.89	282886	8487.88	14530.1	188226	13793.1	14016.9	702.5	25676.9	19093.4	139046	106009	32241	9849.5	20555.4	5959.38	44551	2160.38	802.5	592.625	74254.5	398.75	606.25	11862.6	605.875	122715	660.375	818	186036	4639	3115.62	779.625
1084	-1	9	aP	Symptomatic	985.32	99.6794	39.9424	732.196	2603.01	213.752	82.8467	2.76026	7.87305	523.77	115.07	1281.61	5.27076	794.012	6.8855	196.724	142.518	82.7139	4.76734	158.935	16.7285	4956.61	69.1938	63.2981	5.21972	7.02417	6.08106	38.7061	6.70435	43.4175	6.65625	6.21313	52.147	432.422	58.874	15.6255	5.57243	6.92969	67.9728	336.967	6.10775	8.63183	5.1862	6.14306	27.7367	6.56087	34.3429	5.47965	4.11507	4.74447	7.31657	58.0361	7.19596	4.34603	6.87924	6.4318	518.619	7.60368	4.77279	5.16423	4.01676	5.52165	7.78727	4.28142	8.75162	3.8488	7.71761	4.25699	18.7054	6.70036	19.6016	2.32617	3.15625	81.2974	2566.14	5.13574	5.58325	1.03711	2.40503	9.6333	7.17774	36.3564	2.03003	872.304	1	2.41675	50.1243	9.84302	1	5.12866	6.38428	669.72	3.23706	1.75733	1	1.13965	1.49781	2.04053	1.23974	1.85547	1.61401	1.14062	2.36524	9.93921	3.07398	25.8723	27.3801	25.167	159.25	63.3608	25.1421	126.349	2.1958	8.33081	380.526	66.094	215.709	7.44629	13.4199	8.07031	113.485	70.9729	208.174	7.26441	452.67	6.86036	111.738	206.267	26.7302	8.50415	19.3696	7.32764	40.2263	8.03565	30.3035	8.18677	3.54638	47.0142	154.384	33.937	19.4504	2.47681	3.30493	80.7825	2566.07	5.08081	5.39527	1.06616	2.5896	8.66211	7.11133	36.2346	1.95215	872.243	1	2.47998	49.699	9.70263	1	5.21558	6.38428	669.712	3.22559	1.83203	1	1.14014	1.55542	2.04053	1.34643	1.80201	1.62231	1.15039	2.36524	9.83521	3.01538	33.8594	8.97607	10.2532	63.2913	242.58	11.6042	150.988	3.5542	4.71753	113.389	82.7427	58.5571	12.4294	5.47046	4.92871	83.4265	265.145	15.8667	5.1228	92.063	72.0654	177.239	94.4612	14.3237	4.47339	15.6829	5.40942	58.5918	5.10938	45.3726	5.00171	34.5249	391.627	74.4646	10.301	49.1477	4.5332	8.76034	25.1188	307.9	12.0178	36.5646	4.33813	2.40453	32.8611	123.644	40.6292	10.7683	11.0482	1.02252	72.9766	352.531	4.45996	1.89588	39.5786	59.729	167.646	23.8291	9.29327	3.02668	18.0503	4.72673	69.5322	3.37007	24.4476	5.74096	21.4295	129.58	112.413	10.927	188.934	31.3713	33.8621	129.499	44.366	38.5271	92.5647	10.7432	23.6768	233.427	215.132	724.871	189.803	100.222	13.5552	215.729	733.21	102.146	12.7673	78.3203	1310.47	61.6719	83.665	57.2495	12.2305	94.4761	11.3784	138.56	57.6389	51.1006	15.0159	817.751	63.1428	186.591	30.7888	1014.84	7930.41	304.393	11859.7	23590.8	12297.8	2385.24	14.9521	73.011	12155.4	2319.74	8870.99	38.3489	76.1682	68.2942	4078.96	5539.06	1573.82	70.4033	4346.09	1417.26	23043.6	2260.8	847.168	61.4224	816.908	62.4238	1336.19	71.1838	1459.71	69.7095	80.4485	299.423	3096.53	1678.77	11610.4	593.935	40.0876	8777.98	22650.8	4590.77	159.228	3.12304	11.6775	5417.95	151.643	5471.88	9.08545	10.5884	11.2517	143.193	2190.64	181.97	11.0144	665.104	30.6501	23125.7	99.8005	66.322	9.50415	9.88818	9.67236	43.6672	11.8447	14.5156	9.12842	2.42847	49.0361	424.077	82.4924	8728.07	6089.97	50.3337	8562.79	12519.7	6729.26	309.621	4.20264	15.0205	4081.44	217.87	1959.85	5.67651	14.8215	11.4141	117.476	1623.78	131.395	15.0557	1197.96	104.342	11619.7	226.408	46.6665	14.9243	94.1277	14.0225	91.98	18.3833	68.1433	16.1018	6.30127	54.7083	301.224	282.538	699.906	8.13916	20.3787	1470.39	13515.4	29.9238	55.1528	2.67431	5.84741	729.498	38.2854	1475.32	2.00513	4.97144	5.29077	11.9902	723.139	66.8728	5.20117	30.5908	16.7744	16521	31.6106	12.2114	5.61426	2.08374	3.64136	11.6196	6.12109	4.39038	6.18139	1.5625	15.7827	151.637	37.4026	264.627	13.0916	1	75.7842	1355.81	28.3374	284.017	5.6211	7.47339	389	193.859	98.6677	88.2197	7.79638	5.5332	271.748	526.869	43.1804	6.0935	4199.99	214.495	878.125	497.904	44.6465	7.39014	90.3677	8.09424	318.115	5.65039	246.617	7.62963	145.217	1229.87	228.496	25.6116	39.2565	151.183	835.581	175.385	14876.8	897.657	526.014	673.117	1314.78	2078.59	48.3903	695.954	0	3955.62	84001.4	5106.5	0	26631.9	18232.5	81138.4	17333.4	6566.75	140872	183538	61647.8	21880.4	11796.9	51710	1565.88	1074.75	1026.88	30640.5	860.5	1118.25	25372.9	960.125	104126	947.375	922.5	217383	23327.2	8026.38	942.875
1086	-1	9	wP	Symptomatic	272.552	291.029	104.065	2358.54	2293.02	2953.8	170.538	658.304	16.4145	602.624	331.34	525.619	21.6443	756.204	14.6965	384.012	671.839	435.348	14.8254	132.788	18.0142	12578.2	594.873	149.026	17.3398	34.6965	13.9551	95.3467	13.9021	42.3154	14.6704	28.6785	106.914	1262.78	73.5903	850.435	410.845	148.903	5796.32	8949.1	7963.31	498	2415.38	33.6372	1101.69	1094.12	1249.67	49.1921	37.8387	40.8719	561.588	1997.98	530.046	35.8978	148.945	48.1447	21308.4	1032.33	157.752	36.8864	132.362	32.632	155.645	43.5417	39.6467	38.8586	51.1795	103.832	1606.8	185.365	756.743	21.8921	19.7461	1985.71	1640.06	375.295	44.218	2.32226	6.17603	292.398	40.6494	131.382	10.3694	2063.85	5.98121	54.8718	169.025	1490.73	3.74926	23.8557	8.6128	1266.18	157.361	27.0454	7.33545	7.51367	6.68775	23.3223	7.25635	9.21435	4.86255	6.74169	15.2646	215.104	48.5056	515.512	910.152	43.3999	219.186	96.0137	70.8101	114.686	3.59815	15.9187	223.752	124.393	224.162	17.9814	17.6733	15.6265	311.054	539.964	415.696	15.3225	121.041	18.021	139.451	14271.7	62.0017	14.8743	63.9736	14.7905	87.78	15.6079	44.7595	14.5896	25.6167	77.2959	226.869	39.7451	756.592	22.0427	19.8948	1985.2	1639.99	375.24	44.03	2.35132	6.3606	291.427	40.583	131.261	10.2915	2063.79	6.03834	54.9351	168.599	1490.59	4.0415	23.9426	8.6128	1266.17	157.349	27.1201	7.49316	7.51416	6.74537	23.3223	7.36304	9.16089	4.87085	6.75146	15.2646	215	48.447	477.025	1598.82	69.176	872.449	293.602	123.505	418.271	13.2173	38.5486	1401.04	422.137	413.698	1271.8	39.2546	38.2866	783.344	1115.72	337.961	40.4749	214.891	280.191	485.16	496.891	252.626	36.9041	183.597	35.0437	340.911	41.8301	201.824	40.8386	466.534	802.766	654.36	270.212	69.6794	1700.36	21.3429	180.289	60.607	33.8313	241.112	7.63061	16.696	563.556	164.437	94.3479	939.451	17.8651	9.01422	604.239	256.063	95.6328	10.4047	46.1387	73.9019	48.5708	99.4551	134.625	27.2112	34.8906	17.6857	220.833	30.2627	75.9066	13.1462	329.65	320.599	353.049	119.799	1772.83	585.166	546.044	3224.49	1003.76	820.898	2524.19	67.8149	291.289	5124.99	2825.81	7387.15	4690.26	893.337	310.126	4595.6	8238.78	5414.63	203.225	2631.21	9748.43	957.361	2885.57	3216.58	266.489	5090.75	265.742	3629.6	340.846	2358.79	244.057	5564.95	1724.03	6276.97	1235.39	5691.61	12733.3	1540.07	18820.4	24756.6	19449.9	4663.35	7407.8	314.524	14604.6	6795.95	5163.11	1172.98	278.676	287.494	7337.2	13476.1	11217.6	328.183	2623.61	667.979	20104.5	27345	1819.43	292.359	2150.72	248.679	3544.99	285.467	365.312	329.022	812.56	1186.51	7564.99	1183.13	3688.31	7419.91	291.725	15893.5	21868.6	19165	1144.3	2916.76	76.3591	5669.74	2456.28	2382.33	56.7891	71.398	62.1023	835.108	9233.79	4477.43	79.2102	656.589	82.8621	21481	20694	222.971	80.5911	344.854	55.1089	1127.08	75.3193	74.9102	76.1367	53.8474	231.479	4454.58	337.596	2215.55	9815.83	116.325	11673.2	13932.6	11474.2	1252.56	1956.71	37.2886	3380.09	1060.43	919.836	27.1423	26.3118	34.1885	958.117	5745.75	1967.2	38.6977	170.399	40.5281	9893.62	13311.6	71.0483	33.6133	221.913	22.5864	383.988	39.5147	22.6267	28.6311	15.458	82.4197	935.75	156.979	2281.54	1032.4	73.7361	8663.3	16482.5	13037.7	191.046	2000.24	12.0432	1027.48	189.364	782.452	6.13013	15.4968	11.6902	142.139	2858.77	210.723	11.0479	75.5591	20.5166	22829.3	13845.7	40.6406	12.3418	19.6028	13.1033	157.965	15.2168	11.3992	14.9446	3.7666	55.9346	916.405	48.5461	1237.9	8812.45	127.738	2647.18	1010.94	400.939	1227.37	23.9609	122.738	2021.37	784.677	638.421	2353.61	130.928	124.756	1432.86	2859.07	666.913	113.066	2714.08	690.655	1296.42	1058	870.063	121.462	365.803	114.463	1080.57	120.555	432.717	126.864	1910.88	1824.27	1018.33	691.46	147.084	453.059	4373.41	240.082	38794.4	1124.91	11492.8	4222.41	1172	3109.57	706.863	4348	0	5914.12	132618	5085	0	52302.1	4345.5	160012	49862.9	1723.5	220938	70461.8	20301.2	23442.6	28946.6	116146	803.375	1385.5	1417.38	103221	1525.75	1622.75	59361.1	1760.88	323806	1277.88	1655.25	139141	29463.2	6806.88	1600.38
1087	-1	9	aP	Symptomatic	764.312	1214.26	217.935	3973.63	1544.15	482.254	213.368	6.6211	9.32568	1040.15	162.906	260.718	5.53491	1601.35	7.75659	451.984	141.013	248.409	7.0437	92.0654	12.477	2844.98	100.285	82.2068	8.30518	8.46069	7.20215	61.833	8.96363	37.709	7.16016	18.6497	96.1504	632.697	73.7368	26.2446	89.0168	7.58985	391.075	103.637	9.02426	12.019	5.14274	6.45801	76.0609	7.15413	27.7106	4.77165	5.14486	4.11654	7.87517	20.314	9.8654	4.54085	7.90755	6.64371	343.468	6.21257	6.82113	4.80192	4.52409	5.88151	7.40788	4.37223	7.10514	4.12907	7.57894	5.17545	25.1058	10.5783	176.831	79.5679	17.2148	1708.23	1671.62	23.2144	265.804	1.39014	7.52564	2314.48	35.7031	179.471	2.96705	4073.87	7.46363	51.6897	128.806	123.517	6.34986	30.1604	17.9585	221.642	19.5139	35.0215	5.95508	8.18506	7.82788	32.2427	6.20459	10.5762	5.78882	5.22852	16.0986	214.683	80.3333	57.4592	223.591	16.0371	154.968	36.9912	63.7173	70.7385	2.50245	5.9065	87.6062	54.0964	126.606	7.0835	8.7334	6.22656	41.1973	1	1363.48	6.2898	35.8469	5.5542	45.0635	59.3181	20.0999	6.49097	6.62939	4.76807	16.2268	5.14502	17.4138	5.92309	4.82275	108.072	94.075	13.7729	176.679	79.7185	17.3635	1707.72	1671.56	23.1594	265.616	1.41919	7.71021	2313.51	35.6367	179.349	2.88917	4073.81	7.52075	51.7529	128.381	123.377	6.64209	30.2473	17.9585	221.634	19.5024	35.0962	6.11279	8.18555	7.8855	32.2427	6.31128	10.5227	5.79712	5.23828	16.0986	214.579	80.2747	63.6929	277.849	23.1306	146.006	96.2166	29.3928	59.022	5.02686	20.2786	179.931	84.2417	178.299	35.5325	19.0515	21.1211	322.304	508.979	163.368	19.1628	120.316	253.18	77.5137	183.548	44.4331	19.657	67.6116	21.2595	95.4712	21.9277	82.4072	21.6599	49.3037	45.4333	142.859	174.218	35.3659	27.9614	16.0494	29.0494	36.6172	15.0793	35.1056	5.60278	14.4485	30.7307	51.4922	83.01	16.3719	17.456	12.2227	180.649	93.9157	36.2817	9.54237	33.1177	132.149	19.4702	72.1304	20.3284	13.3812	18.7344	14.2843	69.9468	11.3974	29.4789	13.6331	33.8577	11.4463	97.7165	104.842	653.714	86.7478	246.163	1541.37	1443.51	275.564	971.574	25.5327	138.697	1203.42	1648.81	6833.27	1193.77	893.203	107.693	2367.27	5986.32	2507.37	92.9592	980.832	5376.49	97.7183	863.164	570.968	130.333	2202.44	88.5591	1551.9	201.788	375.882	102.044	1791.37	677.135	2741.34	372.759	6651.01	18982.6	6518.46	24043.7	20496.8	12745.2	6057.22	788.496	142.969	26108.4	2130.85	3567.14	163.828	141.248	145.735	13839.3	6431.02	9642.03	128.106	1290.02	507.13	20655.1	1666.19	1195.66	115.409	515.56	112.776	3071.39	136.198	699.615	135.258	763.313	2314.5	3866.21	931.104	8302.91	15961.7	1433.68	21855.7	17795	6461.15	1047.44	17.1958	31.426	11617.3	208.248	1096.21	6.67871	33.0449	27.0208	1521.88	1624.35	1148.88	29.1643	139.043	46.4773	20513	122.587	106.611	28.0657	26.9878	24.5815	143.151	29.1475	30.4336	21.3838	16.3562	73.9355	1068.81	141.532	1021.04	16791.2	163.565	13267.6	12592.6	5080.99	2077.53	47.5728	9.60694	2009.95	92.2375	330.532	3.81078	10.2908	10.543	3807.34	991.29	2383.89	12.1821	62.6357	18.2283	12804.9	70.3896	43.0425	7.81153	8.73755	8.84326	120.812	10.5405	13.2664	10.4241	60.2334	64.2766	271.854	21.7083	3841.07	7223.84	173.977	11983	7958.69	184.06	84.4829	3.57324	2.94703	218.148	16.6072	140.64	2.3645	3.05688	2.56421	70.3564	228.441	7.89136	1.58887	7.49659	6.53662	14281.7	11.6936	7.50586	3.96777	1.81616	3.0979	9.47119	2.79834	3.55493	2.81079	1.01123	8.20508	38.6152	3.86597	141.649	1574.81	1	63.0552	269.542	43.876	184.302	5.40576	33.1531	259.03	129.198	194.534	106.651	33.3062	34.9678	1067.37	452.34	356.086	39.404	3633.41	626.927	223.096	210.753	131.48	34.6621	118.708	32.9673	322.223	37.1738	145.417	36.9753	88.4233	56.8184	217.749	482.031	177.4	633.695	5702.6	167.424	31458.3	1283.49	10240.1	1674.1	2701.19	1540.1	52.5691	2654.63	380974	1478.62	461.625	2476.25	0	481.375	736	3192.38	5325.38	0	121160	29534.8	15600.8	24601.6	6873.62	31260.2	501.625	333	217.875	4931.25	66.25	568.5	6902.88	320.875	5851.62	108.375	0	34415.6	8110	877.125	293.625
1089	-1	10	aP	Symptomatic	1094	3032.45	244.283	5127.13	13003.1	3107.34	581.457	15.9238	35.103	593.833	550.566	1665.04	10.3606	20154.6	24.1584	723.286	716.647	350.318	21.7849	342.916	47.5117	6214.98	405.948	313.642	24.2773	33.5139	20.9937	148.704	64.8938	79.002	22.6357	23.1375	281.5	1143.78	51.2915	759.182	2081.94	71.6655	2043.65	5663.07	696.349	276.826	10.6061	13.9858	327.919	119.15	480.963	6.56364	13.5267	12.391	254.631	628.77	85.4323	11.9945	54.7313	31.8395	3163.21	64.0646	211.45	13.3302	16.5451	13.2121	93.0104	13.3127	19.0436	12.8283	9.71468	78.0085	237.677	20.5822	54.7607	268.257	25.583	879.827	3862.89	127.447	105.794	9.30957	8.16821	164.214	41.5571	226.409	9.7107	9976.82	4.1267	88.5794	177.047	151.278	7.15796	25.5569	26.2588	425.627	54.7873	22.8838	5.67579	22.2656	5.43091	23.0825	17.3359	36.6299	8.45093	6.73681	39.8052	102.467	22.7786	68.5286	1345.99	31.2988	116.141	400.67	36.9321	29.6819	3.87744	11.8137	273.551	87.2283	130.581	13.1855	55.8955	13.4854	786.494	608.426	121.08	13.2932	76.0588	11.3228	85.9956	3955.1	158.574	12.136	8.3164	10.6138	75.5447	10.3535	54.2732	10.1223	5.06738	250.066	116.292	19.0561	54.6096	268.408	25.7317	879.312	3862.82	127.392	105.606	9.33862	8.35278	163.243	41.4907	226.287	9.63282	9976.75	4.18383	88.6426	176.621	151.137	7.45019	25.6438	26.2588	425.62	54.7759	22.9585	5.8335	22.2661	5.48853	23.0825	17.4426	36.5764	8.45923	6.74658	39.8052	102.363	22.72	170.821	266.303	84.1126	1064.81	557.452	190.421	401.607	10.1665	52.6443	1420.83	288.082	1184.99	111.465	55.47	54.1152	811.219	1262.87	450.183	57.283	208.542	223.432	734.786	200.104	2347.49	49.8259	195.451	46.136	522.774	55.6978	99.9165	57.7878	263.751	485.833	670.555	115.539	155.579	128.609	65.8053	505.065	624.418	206.414	384.651	10.1716	56.1453	1006.35	230.444	457.162	205.857	254.636	53.065	693.443	934.516	589.72	40.2098	151.728	254.2	328.641	124.899	2929.66	48.0745	208.599	44.6408	628.042	36.8149	66.6366	45.3723	464.176	231.225	832.949	136.403	188.652	41.7161	74.3225	234.182	109.589	90.7131	169.892	9.04785	55.873	388.971	437.541	1325.37	254.11	76.0989	26.4253	500.813	1659.22	279.326	28.3269	264.244	1262.94	86.1157	122.397	180.562	27.3227	334.146	25.4253	209.409	107.909	57.4009	26.4192	717.264	125.712	518.302	59.6008	14239.7	18872	3611.26	20504.5	25847.1	18381.4	7409.25	181.028	183.298	8835.07	4506.97	13168.9	173.376	172.149	168.873	10683.8	11563.8	4590.77	165.614	2837.24	1445.61	19950.2	12470.4	4289.34	166.339	697.66	149.751	4609.58	152.677	404.569	170.039	158.116	3002.81	5120.85	513.724	7174.48	20174.5	832.157	21423.5	25944.3	19134.7	5581.11	20.252	46.5046	3199.06	1405.81	12435.4	14.0942	47.687	46.1633	2083.13	7860.51	801.391	41.8801	466.724	75.0593	21210.1	4977.09	1277.35	43.5442	26.1001	40.5327	657.784	44.0825	37.0503	42.9351	15.4216	230.897	2199.26	93.5325	9601.38	17737.4	268.05	15016.1	11239.9	12255.4	4057.41	7.27441	22.3618	1301.3	439.549	9208.87	6.17163	19.5749	18.3569	3271.96	5483.63	437.623	17.728	170.841	53.3914	11078.6	5253.12	1060.87	17.2451	10.2537	15.0708	393.296	19.2627	19.2429	18.3215	4.13135	235.877	648.042	46.7048	4449.93	12091.7	102.741	11917.2	21570.8	9814.13	564.229	5.29053	9.58912	1027.38	114.185	4135.42	4.05541	13.0339	10.718	431.2	2886.62	103.195	11.6094	56.0293	28.3887	15582.2	1296.16	262.054	10.0962	3.56616	8.96851	42.564	10.8398	10.7903	10.6423	5.07324	49.5693	375.716	28.6321	678.988	1352.39	208.105	2808.14	1862.5	764.27	1494.13	29.2612	129.384	6794.98	736.77	1604.13	428.919	121.131	132.956	2023.79	2952.47	1462.96	118.87	3150.92	718.319	2408.21	714.336	5093.31	108.802	593.6	101.483	1791.66	119.854	382.1	120.307	888.523	1333.96	1353.42	360.965	67.7609	209.765	689.27	136.227	17822.2	450.195	5217.97	851.458	4846.14	2777.05	307.158	5424.52	146420	3681.12	56609.9	2899.75	0	64651.1	0	80957.6	5569.38	0	56329	63762.5	14332.5	22680.6	5844.38	185753	299.625	2313.75	2001.88	90947.8	2046.75	1932.75	26323.9	2318.88	94704.4	1954.88	2122.75	68844.6	5404.25	1244.12	2004.38
1097	-1	10	wP	Symptomatic	3912.72	2976.32	2804.18	12523.3	3906.8	1519.06	932.402	151.675	25.4951	1454.89	455.357	985.217	31.928	9081.16	27.1516	611.058	436.677	418.759	22.1687	287.996	72.9653	14706.8	230.903	358.079	25.3237	50.9382	25.748	208.647	26.073	102.406	25.4287	48.9426	161.101	1174.32	369.741	78.3643	118.209	29.0864	694.498	93.0345	14.4847	10.8813	5.31169	6.51953	35.4378	9.71956	25.7756	5.50456	6.1888	4.54671	9.36833	17.0688	13.7633	6.07552	9.75618	7.24528	1117.92	6.91179	5.96078	6.24772	4.49675	5.66032	7.5153	5.29899	7.76823	4.78874	8.65706	5.50211	23.3289	13.5055	306.283	547.827	224.087	5118.34	918.423	54.627	147.59	4.58056	10.4963	969.717	44.1768	269.974	6.02905	4270.76	8.71265	218.38	217.595	189.942	6.25366	45.0227	15.9492	1408.4	72.6663	113.263	7.77198	15.6572	8.34156	37.8325	8.3335	27.6812	7.73901	37.1724	41.5112	196.251	85.3142	111.126	38.7751	55.4536	250.653	1490.18	142.418	122.255	53.4268	14.8957	833.148	160.808	350.413	112.792	28.6973	13.6265	1272.69	20.9739	1802.11	13.346	127.522	23.1108	466.384	271.239	199.337	14.2263	28.6309	11.4014	108.053	11.4751	48.9172	12.0818	38.3857	104.949	258.603	83.8096	306.132	547.978	224.236	5117.83	918.354	54.572	147.402	4.60962	10.6809	968.746	44.1103	269.852	5.95117	4270.7	8.76977	218.443	217.17	189.801	6.5459	45.1096	15.9492	1408.4	72.6548	113.337	7.92969	15.6577	8.39917	37.8325	8.44019	27.6277	7.74731	37.1821	41.5112	196.147	85.2556	208.902	144.97	108	966.284	932.311	88.0452	1475.41	14.3262	31.4514	647.891	255.597	585.449	938.594	30.9622	34.0757	590.093	947.936	801.815	32.1335	421.192	290.153	1106.75	196.598	318.292	32.1736	183.289	29.469	595.155	37.0967	250.977	38.0085	176.352	436.553	644.192	197.852	94.6345	85.4609	40.6119	445.239	632.163	41.1574	823.463	6.83178	9.57446	155.114	81.3096	282.289	577.655	20.8627	8.14362	269.547	365.566	249.84	7.88758	76.4956	101.992	535.27	34.3159	61.7044	9.07697	75.3457	11.7555	271.819	11.6298	45.8807	9.61645	61.5203	64.6631	347.122	49.8196	527.183	108.664	270.053	1182.13	1205.85	346.702	873.032	32.7861	159.397	1525.24	3038.48	3670.28	1448.38	313.294	159.192	3068.48	5505.24	2075.63	113.711	1071.08	8261.51	1041.01	725.104	799.13	154.847	1822.69	123.38	4457.62	237.84	534.786	135.44	3659.08	1270.34	2392.05	420.066	9292.54	17993.9	10535.6	23899.5	20264.5	14444.4	10318.1	3156.49	382.284	16274.2	3374.56	6597.68	1620.92	386.408	360.964	7375.67	6397.06	7177.18	382.344	2599.35	1368.41	18801	2696.14	4534.63	400.818	1337.33	372.818	4112.68	441.072	1738.93	412.729	868.856	1145.48	5454.38	4930.44	7637.28	15056.2	7187.78	20165.2	16641	10019.6	5317.86	1052.62	79.3103	7237.16	502.481	2534.34	96.9805	80.9541	71.8406	1232.52	1947.68	1655.17	78.5129	317.735	81.5671	18410.3	290.008	700.765	71.4309	41.5806	65.6685	461.539	84.3296	39.7852	87.9253	38.0725	158.326	1456.95	1162.01	2305.92	14824.9	3642.75	10131.5	10304.1	9493.92	7036.3	1748.86	97.7427	5416.33	294.789	1591.04	342.598	86.8518	94.4209	3539.2	1376.32	5670.9	94.6387	140.983	57.842	8071.71	203.011	1040.52	90.7729	29.1492	81.0063	363.711	95.5161	23.2673	105.374	53.9453	95.9763	891.437	2530.57	3025.92	8064.73	1882.07	13106.6	7850.03	986.498	133.522	14.187	2.7688	302.787	23.2522	185.541	3.80054	3.41284	3.50757	38.1333	261.788	31.6667	2.9624	14.8301	6.2832	20331.1	14.6726	14.7026	2.07275	1.23316	5.23218	11.2935	3.76904	3.21802	3.70874	4.5083	13.4463	78.5078	15.363	402.873	908.476	359.09	2071.43	2483.5	251.269	8011.1	44.4692	64.8728	1246.92	578.135	1015.33	1953.9	61.7168	58.8652	1902.58	1642.13	1352.32	60.2107	3386.54	863.192	2812.92	396.113	1156.51	63.0366	589.441	57.5581	1998.36	63.812	1217.95	71.7478	615.099	945.99	1257.71	405.816	66.029	301.16	1861.81	245.636	13977.9	426.623	3765.86	2309.86	2021.15	5037.92	337.095	6379.21	334181	5980.38	349171	152338	0	42738.1	20213	47452.4	11749.4	0	137984	32952	20883	35771.9	3014.62	24074.8	440.625	1233.5	803.375	298696	968.25	1304.75	9169.88	916.375	108875	983.875	884.5	135794	6609.5	1501.62	878.125
1099	-1	10	wP	asymptomatic	2347.76	1568.02	611.36	11571.2	3042.43	3053.44	641.994	26.0278	9.32959	309.022	213.665	986.985	3.52027	2081.5	9.19214	457.183	184.726	84.2998	8.83227	79.5063	13.3364	2352.03	120.289	110.686	7.6997	3.61792	7.98535	197.419	10.7986	143.096	10.3574	64.9202	86.8228	528.355	210.991	2771.47	3583.51	1170.75	23302.3	9781.84	8024.3	2124.77	172.104	57.9316	999.476	497.09	2489.53	12.6383	53.995	54.8509	2110.03	1164.65	276.301	54.513	173.672	58.3649	7674.03	360.045	477.595	55.2785	14.402	52.1076	819.678	58.8571	607.613	58.3815	308.87	218.215	559.738	1168.02	1267.58	623.97	21.502	3136.03	4442.52	243.336	44.9905	2.64942	3.02808	47.2647	19.9014	139.282	1.98364	7860.19	3.75025	22.1892	161.431	56.3733	3.12378	27.969	10.4951	308.377	30.7874	12.8257	2.50244	4.04248	2.92163	10.8608	4.59326	9.77441	3.41333	3.20556	14.957	68.1873	13.3323	18.8005	4.65112	5.59522	33.8779	15.5493	9.78467	5.04224	1.60157	1.81226	14.2151	12.113	15.3975	1.34277	4.57129	2.38525	58.5532	1	7.33154	1.94556	11.4192	2.34668	8.47168	396.258	11.7312	1.47485	6.76611	2.38965	8.43237	2.5708	6.54663	2.29858	11.6294	11.1182	26.7327	7.99414	1267.43	624.121	21.6506	3135.51	4442.45	243.281	44.8025	2.67847	3.21265	46.2935	19.835	139.16	1.90576	7860.13	3.80737	22.2524	161.006	56.2329	3.41602	28.0559	10.4951	308.37	30.7759	12.9004	2.66015	4.04297	2.97925	10.8608	4.69995	9.72095	3.42163	3.21533	14.957	68.0833	13.2737	278.81	1004.79	51.2322	902.536	587.777	101.035	374.343	9.22705	20.783	1397.56	170.898	249.356	94.8562	21.0232	19.9097	210.093	815.796	164.116	18.1584	164.756	299.012	199.635	176.178	124.646	18.1716	72.6521	16.9529	233.012	19.2847	496.481	20.2434	234.5	221.186	502.677	54.6252	100.966	295.005	39.7569	251.219	254.196	102.818	229.172	11.8635	6.96459	735.888	65.3496	88.6101	88.7215	44.6215	7.53424	135.434	543.55	77.8818	6.73524	42.9253	76.0264	98.0107	59.6172	81.6819	9.05011	47.3682	11.9255	123.395	6.35738	181.001	9.3645	193.158	68.6318	276.217	43.8045	1458.78	160.165	247.691	2728.96	1560.99	757.527	1272.38	27.9927	173.374	1756.62	3418.31	6360.37	2456.7	1635.82	153.844	4595.79	7362.28	1903.9	119.066	875.898	8605.09	605.961	928.973	1125.83	149.331	1838.7	131.834	1589.26	240.426	591.64	128.898	3037.83	893.645	3324.3	737.114	8936.96	16845.3	8485.02	26206	24929.3	19824.2	11980.6	1537.69	325.976	9016.1	4003.74	13257.3	140.412	331.733	334.088	12960.5	6424.89	3046.55	329.59	2065.69	584.454	20713.8	11657.9	3524.9	309.764	149.97	286.356	11150.8	389.243	7703.35	363.702	2473.38	2707.95	3084.53	6619.16	8206.35	16258.6	4265.03	27652.3	23425.2	19814	8969.69	322.166	60.6941	2317.05	555.362	11945.4	5.88721	63.7837	55.6663	4248.9	2285.43	225.849	55.2878	262.687	74.2849	20415.3	2478.87	331.86	57.2351	10.7637	58.8433	4757.66	58.2461	366.521	61.7886	616.343	122.409	541.447	1734.93	467.512	13946.6	3025.43	11463.9	9844.78	11730.9	6716	722.961	70.1206	2114.05	366.419	9202.05	5.65015	73.7468	74.0317	5501.35	1619.16	202.965	73.9155	213.092	49.7566	11971.6	7007.63	400.844	67.0684	7.31323	73.4102	4622.94	83.9629	1751.75	82.7087	599.836	143.797	357.518	2325.48	8371.03	10169.6	1189.36	20976	16167.2	12245.3	2339.1	19.5654	10.3635	746.718	135.525	4088.84	2.41333	8.28784	8.87964	845.483	1165.23	66.5457	8.54639	45.0142	21.8735	15379.9	357.133	59.2329	9.50586	4.10815	8.81274	194.884	8.37402	16.406	9.96753	9.36475	37.686	169.36	41.656	751.105	4988.31	170.095	2096.8	1746.51	414.096	1241.97	40.1211	44.0437	2447.6	507.553	380.784	341.479	35.5395	38.7773	615.539	2462.26	487.769	40.0227	2813.6	665.939	791.399	602.265	381.482	42.4727	234.485	34.8208	1078.84	38.9795	1948.83	42.3621	811.753	693.588	1177.17	208.115	66.7666	224.388	1850.08	183.701	2889.89	205.422	2978.41	1085.2	692.004	8093.29	634.927	4542.77	435632	2213.12	5354.38	4619.5	0	10045.6	5141	3951.38	10256.9	554.5	140858	9947.75	7356.75	11759.4	1720.12	32824.8	548.875	763	733.375	5742.75	598.75	1078.5	21214.4	667.875	6021.38	565.125	775.75	41760.1	5660.75	2695.12	866.375
1100	-1	9	wP	non-infected	2620.77	168.227	270.919	3434.94	5021.95	416.422	378.303	14.4898	14.8047	277.958	260.492	465.179	19.5735	8062.17	13.8513	456.19	110.866	78.0815	12.8777	140.685	11.5068	2982	174.08	93.8528	13.8145	11.4934	14.002	258.241	13.301	36.0425	12.9448	97.9099	80.2998	646.729	200.289	3753.54	288.98	364.293	5274.7	5035.85	126.714	263.576	46.3503	65.4468	187.392	110.069	288.725	8.46256	60.783	59.888	765.263	399.356	52.8459	64.2948	80.6082	39.1979	7609.37	337.219	150.721	58.7526	10.8151	61.1623	1025.98	69.3991	21.8439	66.5607	39.6849	60.6808	251.801	913.174	755.553	6.43506	8.23242	547.132	4296.94	15.7715	38.9363	1	4.07202	177.214	40.042	165.381	10.4143	6393.99	3.2605	38.2166	97.7488	72.1028	2.60815	13.387	7.01123	254.932	12.5217	13.8726	3.14942	5.146	2.91235	9.83349	3.2124	7.54932	3.07056	7.90869	11.4731	74.533	26.8074	26.8791	5.71411	65.978	97.8481	3191.55	10.8237	20.4661	4.94434	3.35034	153.682	26.2034	106.395	16.7266	4.14942	2.79345	30.8662	1	47.3657	2.84058	23.4514	6.81592	22.4673	172.005	11.8528	2.64135	3.35205	3.08887	21.717	2.60743	16.3401	2.32202	272.812	13.4155	52.97	16.5244	755.402	6.5857	8.38111	546.617	4296.87	15.7165	38.7483	1.01489	4.25659	176.243	39.9756	165.26	10.3364	6393.93	3.31763	38.2798	97.3235	71.9624	2.90039	13.4739	7.01123	254.924	12.5103	13.9473	3.30713	5.14648	2.96997	9.83349	3.31909	7.49585	3.07886	7.91846	11.4731	74.429	26.7488	178.384	181.764	77.8484	1755.02	230.03	112.834	1142.46	11.8174	33.5974	711.027	191.22	535.376	133.191	34.2761	35.0244	492.761	1191.09	232.643	32.6096	218.785	250.83	212.982	529.723	81.648	32.2966	208.326	32.1575	417.08	37.2231	91.1543	37.4363	262.922	268.112	340.647	269.922	38.5227	33.2451	25.1954	522.746	41.4463	24.425	407.149	4.84155	9.08178	149.898	72.8857	289.056	95.5867	19.8593	12.336	258.906	593.942	37.8106	8.63319	69.7881	87.4102	52.4736	71.4053	30.595	11.7581	78.0859	13.6213	158.598	11.0673	25.6673	13.1228	150.262	35.2109	174.045	71.659	1396.92	177.41	510.996	3861.57	1101.67	772.558	2480.5	27.6265	245.782	7580.18	2895.05	6933.01	1148.24	901.182	248.341	3283.16	5665.03	8263.17	200.954	1053.17	5292.06	2229.18	1014.93	1168.42	253.774	2524.87	191.252	3263.98	289.069	550.658	224.896	2130.2	1046.98	7387.4	1402.48	9234.25	9174.41	6712.76	20408.1	23431	10273.5	7382.4	1139.81	505.815	8239.55	3610.84	6417.07	1188.72	474.54	497.621	12092.3	6830.08	2070.23	510.143	1722.13	513.131	20108.6	14724.1	1526.42	462.288	461.754	504.431	9178.75	590.594	801.562	518.945	4286.92	1218.29	3374.5	7034.47	8540.48	569.544	975.267	16651.3	23044.8	3529.6	1069.27	26.0288	180.985	1693.32	324.354	1765.41	9.18164	147.373	154.023	437.713	2291.72	131.522	161.532	206.848	101.931	20926.8	2736.43	119.833	162.169	11.4858	144.747	4091.29	175.994	21.9282	163.168	796.66	120.301	732.725	1893.37	5521.76	7297.48	1951.07	10828.2	9874.14	3976.78	3552.1	316.723	448.555	767.456	438.5	995.298	2.39331	424.473	394.819	4461.71	1512.73	47.9641	458.503	304.276	107.414	9074.85	9483.2	132.947	443.577	10.0554	397.011	5434.77	485.841	23.2629	522.048	3267.75	194.254	734.254	9778.13	10877.2	11.4761	508.519	8135.03	15275.2	56.1323	112.483	4.59961	20.8333	376.421	55.0579	378.64	1.19702	15.8406	18.7571	33.4228	749.03	12.5066	21.0278	35.8774	23.1387	13794.5	214.931	24.5947	19.6763	3.59106	17.9685	262.266	19.1733	6.10083	19.7844	153.292	26.6997	126.437	36.6335	730.806	1336.55	237.412	4551.43	601.584	501.832	2834.05	38.2627	155.715	1904.6	541.42	847.81	633.92	134.045	135.616	2029.94	2357.98	578.122	132.563	2699.06	847.917	733.548	2312.96	275.165	135.409	508.671	137.693	1657.61	144.859	385.765	154.613	1018.64	777.177	726.697	1054.31	82.6995	183.765	840.736	203.505	5429.46	522.603	5549.59	906.71	735.598	3323.45	549.285	7276.54	9558.75	230.625	458.75	3263.12	4079.25	3301.12	2850	986	0	338.125	1451.88	7963.12	598	2108	1694.75	2749.12	0	227.875	138.25	1763.38	104.75	136.125	978.125	362.25	358.25	294.75	162.625	1026.25	842	741.25	722.875
1101	-1	9	wP	Symptomatic	2783.92	4080.62	581.374	8125.96	5982.45	2086.8	566.99	53.6689	45.6099	1994.12	794.724	1565.64	56.2541	5793.29	47.9021	1026.54	685.937	634.979	38.406	531.475	125.829	13197.4	363.886	619.674	45.3198	95.074	41.7612	327.989	45.7156	170.784	42.2109	89.1526	317.18	1695.61	165.903	24.894	36.2174	6.90673	68.7262	26.5238	7.47836	6.91553	5.47819	6.92383	14.2264	6.60237	15.4128	4.94938	5.70687	4.96517	6.97282	4.05909	10.9084	5.25667	7.36459	6.84098	367.336	5.62712	5.32162	5.11149	4.60856	6.38298	7.33854	5.59342	8.07487	4.52702	8.88753	5.13395	15.5755	7.47477	1009.68	650.204	18.9375	2274.33	1090.69	52.6978	83.2009	2.29004	7.27661	997.649	42.4307	283.21	6.69117	12523.2	6.83277	293.043	348.091	290.233	5.50122	49.9797	17.3364	1275.79	93.0774	124.432	6.30225	19.0293	5.27124	40.4155	5.5625	40.7852	5.3269	50.7422	68.9072	160.394	88.4739	181.902	92.5359	116.173	225.481	2082.49	199.644	65.7952	60.7422	20.4968	1278.11	272.49	472.066	292.891	22.7466	19.4214	2208.79	123.722	2549.46	18.8054	211.472	55.6099	374.948	289.961	353.921	18.9333	44.4478	18.1362	142.285	20.0791	81.4841	17.4436	58.3061	175.896	332.502	94.9561	1009.52	650.355	19.0862	2273.81	1090.63	52.6428	83.0129	2.31909	7.46118	996.678	42.3643	283.088	6.61329	12523.1	6.88989	293.106	347.666	290.092	5.79346	50.0667	17.3364	1275.78	93.0659	124.506	6.45995	19.0298	5.32886	40.4155	5.66919	40.7317	5.3352	50.752	68.9072	160.29	88.4153	97.6279	65.2881	67.3933	369.29	700.612	79.4749	1417.64	7.66259	31.1111	497.037	210.847	550.169	811.297	31.5999	31.4248	560.354	786.904	542.395	30.5291	323.339	260.97	714.175	152.43	272.259	31.3098	141.422	30.0886	502.035	33.377	198.984	35.467	151.708	388.98	511.399	119.412	29.675	13.0518	24.6178	33.3234	257.243	22.3362	77.9103	4.52124	8.86205	97.241	86.7134	375.739	171.058	7.38174	7.51373	154.381	834.01	74.6475	6.71766	56.1636	80.0005	84.2358	32.1987	35.5189	10.5828	18.5674	11.2194	230.793	7.59858	25.8099	8.05834	28.4134	39.7471	156.91	15.1258	813.253	102.775	234.247	736.975	1059.47	318.984	649.459	30.8872	117.663	1230.88	2357.37	3378.63	1014.08	191.621	88.5127	1895.58	4849.4	1179	75.0154	768.871	6679.84	293.63	463.83	500.689	86.8613	1336.37	85.8091	3048.24	179.201	372.192	90.0906	2762.97	996.197	1716.56	132.463	11717.2	15393.8	3328.08	17371.9	17330.1	11561.2	2372.9	282.617	207.276	12170.5	3405.39	5743.97	714.501	183.976	181.729	7572.24	4750.8	3546.89	180.505	2334.39	889.342	21638.1	1409.17	3250.93	176.424	616.224	166.572	2663.57	188.086	594.73	184.149	479.16	798.123	5284.97	612.926	7723.9	23421.5	4118.92	26463	26254.9	17477.8	5393.61	891.422	186.303	17095	2339.76	7378.17	1817.51	212.249	167.783	12348.6	5536.83	8246.78	175.16	1558.55	806.354	22771.8	1253.58	4595.8	207.018	826.12	160.522	3831.16	217.951	717.121	184.264	762.242	691.807	4057.45	1186.83	711.287	14764.8	338.652	12805.2	12435.4	6553.48	353.534	14.2285	13.438	2913.01	139.303	1153.05	87.4553	18.5881	16.1416	2018.12	1053.77	2304.44	14.5249	75.2847	31.1223	12690.3	82.5088	458.357	15.3979	12.0989	12.3965	172.928	17.2495	13.2307	14.0442	21.9395	44.4592	473.925	40.4001	3255.74	5155.3	47.8201	6016.03	5176.85	443.093	15.73	5.3789	1.98462	116.679	14.8225	175.831	3.7854	2.24927	2.95972	10.8716	127.877	10.8357	2.51563	9.18555	5.24951	16025.9	8.86109	8.0459	2.09765	1.42456	1.18726	7.54883	3.5249	2.62671	3.05884	2.21484	7.37158	111.029	7.05494	291.68	201.88	213.352	538.418	1683.26	229.911	6084.47	18.6934	72.7312	980.319	600.734	1020.93	1464.43	71.1606	71.0791	1775.78	1421.81	821.152	69.1956	4013.18	634.615	2118.79	302.492	1023.04	71.6602	358.655	62.7593	1698.74	75.6543	852.712	79.9529	438.862	687.71	1138.98	176.116	68.4661	222.783	735.439	141.433	11778.5	567.268	6245.13	359.683	2101.55	3772.46	352.615	7001.09	235374	13289.9	2608	518983	51915.2	37618.1	12787.5	7228.5	88204.2	15944.4	170821	48509.4	53838	92856	27728	73952.9	1397.5	1660.38	1673.75	101229	1639.75	1435.62	22037.6	1626.75	171443	1560.5	1739.88	293927	26489	21059.2	1596.12
1102	-1	9	aP	Symptomatic	109.996	1229.96	531.396	6522.57	1734.49	192.418	326.208	30.1172	18.4829	1075.09	359.432	1258.35	17.5359	15390.3	19.7214	642.72	566.391	551.814	15.0193	229.806	25.1387	4181.82	281.783	175.413	18.0439	304.662	16.5928	147.379	18.8694	70.2715	19.1475	37.1873	193.161	1372.51	91.2744	57.479	908.451	85.3657	6090.11	713.295	117.287	305.113	19.6808	13.1074	230.099	203.766	449.226	8.06217	11.2757	14.7913	110.203	239.208	244.197	13.6493	72.2655	18.7638	4638.99	56.6745	34.8724	14.5319	364.57	13.7941	53.445	14.2775	26.6335	12.9938	18.095	76.3034	385.174	36.5187	99.9028	120.7	33.9658	1927.88	257.273	20.2944	119.943	7.1001	8.19947	793.039	38.4502	333.411	75.429	12765.1	7.35132	308.718	382.707	417.892	11.6965	51.6809	15.8394	573.887	149.94	93.1221	7.0503	1083.58	10.5149	49.166	8.01416	70.7153	13.9929	10.5327	111.061	265.632	100.915	24.759	32.6555	16.0269	126.783	14.0522	16.4141	13.3162	1.59668	4.94214	69.2527	43.5896	255.218	3.78418	8.2129	4.51757	41.4858	1	39.8896	4.48267	28.2561	4.73633	14.3564	119.264	18.6707	5.21069	4.61035	4.15479	46.6248	4.39599	11.7219	4.58325	9.74121	33.271	66.2117	11.8867	99.7517	120.851	34.1145	1927.37	257.205	20.2395	119.755	7.12915	8.38403	792.068	38.3838	333.289	75.3511	12765	7.40845	308.781	382.281	417.751	11.9888	51.7678	15.8394	573.879	149.929	93.1968	7.20801	1083.58	10.5725	49.166	8.12085	70.6619	14.0012	10.5425	111.061	265.528	100.856	430.802	76.2754	46.1877	1098.09	145.989	47.6975	530.088	16.5342	18.7805	908.383	270.616	321.899	31.3093	22.0393	19.8896	686.339	573.582	196.568	20.7009	157.507	215.691	2477.74	234.805	111.96	19.2654	91.8855	18.2864	231.813	21.6094	255.07	20.3318	133.997	165.41	510.732	52.5374	152.153	6.18066	7.2491	222.623	59.2871	6.10374	15.6134	3.91186	4.82005	132.002	67.6416	175.353	8.17215	3.58389	4.18952	109.41	672.806	10.7959	4.12244	22.7593	41.1704	357.667	15.1436	13.2781	5.85919	14.3726	8.23943	93.9487	3.42378	27.558	2.21655	23.6741	10.9473	157.563	10.2566	249.923	60.3044	111.573	703.995	710.662	207.557	407.688	14.4819	84.1211	657.365	3032.25	3662.52	302.92	577.678	80.3677	2642.98	6109.53	506.031	65.7043	944.646	3234.42	79.9385	415.433	365.919	73.1982	828.238	63.2393	3654.52	136.97	200.33	60.3796	3369.66	232.57	1600.8	211.408	10600.5	14714	2975.36	23077	16208.9	4224.15	4689.86	766.422	117.318	10104.5	3421.79	6576.8	383.798	131.511	116.607	3259.72	5010.56	5354.47	127.429	2032.15	352.471	19155.8	2340.76	1229.46	104.803	4079.96	93.5552	1722.26	135.087	322.785	123.03	324.938	1295.14	5191.16	618.415	8788.39	18818.4	6579.06	26440.2	19904.2	4216.28	4664.66	253.972	98.9021	8854.28	2003.78	5281.7	170.752	121.015	119.023	1592.38	3741.35	6088.09	100.151	730.852	165.983	21463.7	1087.8	595.994	95.5686	3780.34	81.5664	791.816	118.815	166.761	99.8633	152.86	522.094	3750.85	432.502	4091.82	14035.5	510.379	16124.8	10512.7	616.503	1254.97	7.99463	21.6226	1603.72	221.46	1000.42	2.75513	28.6516	22.9727	101.769	974.105	1494.02	19.2319	98.8501	23.5388	13074.1	155.697	46.6182	18.6875	971.182	14.8926	61.6826	24.0044	13.3206	28.4153	8.89306	50.2322	845.636	36.052	581.854	3297.96	125.979	11005.9	4080.08	10.7227	53.4165	3.81787	3.58033	97.4758	17.4763	278.361	1	2.65796	3.29371	13.7061	99.9414	46.3835	3.28711	10.2471	4.58594	12467.5	12.0886	5.69825	4.8086	7.33422	1.72779	14.8491	3.00293	3.71118	3.54076	7.25293	7.08935	238.595	5.4563	1470.26	268.045	82.563	2467.75	717.165	84.4131	1086.51	43.6509	42.6394	1648.72	716.199	513.871	87.6807	41.9302	46.6362	1968.24	752.295	579.584	40.5398	4760.34	556.721	7779.02	406.907	282.112	44.1362	253.8	41.5908	547.856	46.9033	434.669	43.446	307.144	220.736	1076.73	110.276	71.1751	322.888	1388.56	146.896	13787.3	546.299	5761.66	604.603	271.591	3655.8	338.955	4020.3	288970	4621.62	348326	17162.9	12192.8	37186.4	35654.5	76694.8	25013.8	6717.88	129061	28081.6	57391.8	26439	22221.2	53796.4	1407.5	1284.88	1227	94885.9	1627.75	1461.12	25377.4	1297.25	238495	1141	1420.62	221409	26797.5	10346.8	1306.12
1104	-1	9	wP	Symptomatic	533.9	105.956	419.028	8999.55	2875.82	1155.73	362.01	14.8496	25.9419	1944.08	590.289	1373.57	70.0374	2038.58	21.7166	476.749	859.064	800.831	19.7205	237.907	27.9795	11080.6	546.646	234.836	21.9761	84.5476	18.5083	141.92	37.9534	137.455	20.8604	91.6907	188.143	1775.04	162.841	256.659	26.4357	214.358	10115.2	1777.46	742.087	371.774	38.6208	26.7373	537.498	561.791	773.656	79.1584	28.097	24.4295	145.53	610.293	1139.4	23.0921	208.956	25.9142	11763.1	638.604	77.8348	25.9884	283.608	22.5041	96.3092	29.9015	27.924	24.8551	211.647	56.0314	639.405	51.5602	180.4	9.73682	23.1069	3240.09	2504.48	132.74	179.31	3.93701	10.1877	3148.63	44.9736	230.02	7.0354	5832.66	6.10425	75.9763	235.713	165.264	3.50708	58.677	16.2915	1557.73	87.6995	26.6133	5.56787	10.3916	4.47876	26.1226	19.8569	15.8901	6.31421	12.3076	25.249	279.949	105.458	180.636	23.8787	31.77	110.37	44.6831	34.0996	25.3821	2.18555	5.59351	215.38	80.739	570.34	167.083	7.1377	6.00733	94.9175	259.174	648.446	5.05835	58.4348	29.1138	51.6963	644.668	33.3259	6.1687	47.6841	6.81299	90.7371	5.96826	487.604	6.56225	7.34228	59.8071	184.084	104.785	180.249	9.88745	23.2556	3239.58	2504.41	132.685	179.122	3.96606	10.3723	3147.66	44.9072	229.898	6.95752	5832.6	6.16138	76.0396	235.287	165.124	3.79932	58.7639	16.2915	1557.73	87.688	26.688	5.72558	10.3921	4.53638	26.1226	19.9636	15.8367	6.32251	12.3174	25.249	279.845	105.399	217.044	47.0269	78.1111	651.074	256.567	61.1086	134.468	19.835	20.2127	298.998	261.97	718.775	801.737	21.1516	20.0757	588.514	974.485	200.04	21.3049	282.118	1014.94	429.093	683.536	80.9507	23.8865	161.714	17.6907	455.396	22.3491	483.177	23.3567	175.5	101.039	340.81	188.257	59.8703	6.34765	16.505	40.8253	46.4087	10.0012	10.236	4.68774	5.8181	40.3503	94.3818	517.312	113.93	3.8671	4.80427	123.614	882.435	10.2466	4.25428	18.625	245.633	45.2798	41.6289	16.9065	5.83723	19.1636	7.76824	139.6	3.49312	25.7596	3.77807	40.783	12.0723	126.659	14.8411	348.34	46.2429	112.362	541.734	971.598	135.733	415.461	24.0752	75.1318	629.707	858.923	2086.74	755.416	399.026	65.2329	1028.35	2008.22	414.729	51.3547	265.093	4560.3	1657.01	388.41	240.133	78.1123	1093.25	51.2759	1129.38	99.0691	129.24	66.4714	3026.21	265.539	978.507	350.662	2953.84	475.255	2718.95	19618.4	14826.3	8883.45	2690.56	67.8359	121.328	12923.7	4146.86	6560.67	1292.3	118.279	101.203	2931.86	6658.64	5112.47	101.605	2536.24	250.431	20142.4	7446.12	1125.86	111.239	934.201	94.2261	1446.64	126.969	275.233	117.461	924.361	539.745	5562.75	582.184	3217.53	370.535	2145.4	27610.3	22472.1	14338.3	3845.92	78.0747	104.478	14497.1	5292.07	7074.2	2453.3	111.21	102.2	1702.51	8262.17	8159.78	100.749	2119.5	120.881	24428.7	13631.7	430.294	99.3557	1387.72	91.4507	1260.52	97.9082	102.132	101.024	652.116	346.533	4942.01	570.042	3226.17	22.9565	539.998	14649.3	7597.23	2620.47	493.267	6.05322	18.374	1157.65	699.619	1563.67	63.009	21.6902	16.7217	78.7642	1483.14	2729.48	15.5522	113.942	20.6238	14995.6	5688.37	63.021	15.3271	126.027	15.4604	81.397	22.2803	24.4954	21.5183	31.6885	52.4832	658.359	84.1384	796.277	6.72657	256.415	14273.7	4527.02	206.371	200.292	4.68652	8.25122	759.986	110.216	691.658	23.1956	9.53686	8.93238	53.0015	577.93	431.146	9.0127	32.4487	15.4492	20138.2	1627.31	23.9311	9.92383	6.32788	7.59254	31.5073	10.3301	7.44947	10.7859	7.06592	31.0005	472.859	94.9802	361.716	69.8718	180.153	1401.28	502.354	104.61	827.697	34.083	55.9138	539.813	473.068	893.594	1157.78	53.2515	54.9082	1341.94	1205.56	257.924	58.2546	5957.01	1382.85	1127.81	1720	205.068	58.48	311.546	55.814	1430.2	57.0254	932.18	64.6296	295.038	165.868	686.398	329.899	139.66	361.527	2192.61	311.422	28343.1	2444.28	16553.8	4547.95	4149.09	13916.1	1986	14279.8	0	2213.62	843.75	855.625	29038.8	12406.9	5163.5	15781.8	19423	0	109412	76249.6	15368.8	48464.2	11979.5	132690	130.75	1093.62	586	132348	752.25	1105.12	7138.38	886.75	189762	877.5	943.125	237717	7089.5	5075.5	1101.38
1107	-1	9	aP	Symptomatic	1762.76	770.907	169.559	4953.59	4345.12	1970.33	257.063	5.51124	20.1113	647.207	447.563	569.56	35.2673	1567.63	19.1218	748.792	352.11	189.085	17.0237	143.438	27.7139	17650.3	264.425	139.815	21.5571	13.6765	18.5488	68.3359	23.3259	67.2842	21.0811	26.9773	119.226	1036.06	309.601	1353.28	2085.38	228.533	6296.64	7180.3	3097.72	401.692	28.8302	117.146	568.243	261.621	933.122	150.749	115.365	114.019	2018.75	1181.25	181.157	115.505	149.636	58.4894	19387.3	779.616	78.0018	108.535	18.2438	110.39	126.058	126.087	171.711	125.849	25.9442	133.79	532.682	1457.89	420.851	697.069	16.751	2392.28	1805.27	168.608	122.396	1.94385	5.14087	1867.67	716.087	154.273	38.1448	3508.99	5.51782	113.763	160.129	326.489	3.89966	28.7249	12.0977	1598.73	30.6921	74.2939	9.38038	8.21143	5.59888	17.9658	5.44092	15.2549	7.69067	7.27002	23.6558	171.349	109.149	101.392	91.9216	35.9551	113.058	26.0137	34.3535	36.0027	2.94239	6.39771	124.212	66.3044	247.602	4.91163	5.70899	6.3584	181.394	280.634	195.932	5.92163	54.7825	10.5464	423.461	158.264	33.4377	5.96167	6.93457	6.58643	100.441	6.54248	30.9285	5.55102	6.14013	80.5591	118.501	44.9575	420.7	697.22	16.8997	2391.76	1805.2	168.553	122.208	1.9729	5.32544	1866.69	716.021	154.151	38.0669	3508.93	5.57495	113.827	159.704	326.348	4.1919	28.8118	12.0977	1598.73	30.6807	74.3687	9.53808	8.21192	5.65649	17.9658	5.54761	15.2014	7.69897	7.27979	23.6558	171.245	109.091	113.878	41.2109	31.7981	245.913	351.234	57.657	124.875	5.53028	16.1125	460.9	216.353	279.59	150.193	16.5354	17.3032	207.643	1121.36	331.086	16.033	117.045	161.509	554.247	197.018	62.398	15.3005	118.003	14.7156	518.9	18.7397	68.6143	16.0354	202.974	175.886	273.526	50.4548	30.5842	3.44141	8.08163	10.0929	83.9717	8.97288	3.74474	4.14526	4.99193	69.6614	87.0635	170.541	24.7688	3.38858	3.75543	35.3975	971.743	31.6943	4.08729	15.728	36.0591	82.9766	9.89649	11.7034	5.19904	12.5454	6.92155	230.971	3.25777	17.9271	2.29809	50.5872	8.62451	69.9577	11.4299	749.599	70.6492	202.658	925.511	563.583	281.866	631.066	42.1294	134.367	1854.81	1881.8	4552.23	2184.51	220.335	105.834	3563.7	3036.55	1153.85	93.7341	605.792	3962.37	1962.33	549.355	386.819	103.607	1652.7	103.546	1384.45	189.73	219.556	93.4724	2048.92	482.586	1719.29	765.141	8976.36	15003.8	3990.77	24207.4	26764.6	18399.8	7838.44	202.514	688.993	20623.7	6285.51	7359.61	2391.41	611.178	687.23	9936.13	11784.2	5080.21	659.484	2204.38	1015.78	23073.4	11340.2	2175.87	730.067	569.619	653.103	2273.5	764.604	2597.42	707.585	1048.89	1942.93	4916.88	7210.95	6225.66	16686.8	3157.98	25372.3	26781.1	20477.8	7555.13	74.4922	648.148	11164.4	4092.63	6693.01	1205.31	573.484	578.811	5956.58	9893.65	2338.01	597.989	1113.64	402.304	23368.7	5025.45	766.689	587.65	194.669	622.727	1174.99	708.373	584.395	666.676	392.819	777.815	2644.72	9403.86	7850.74	12076	690.365	13672.2	14874.1	11787.1	2814.49	27.8613	314.073	1385.41	539.881	1576.79	98.8166	354.421	327.02	3249.43	4739.18	374.121	369.31	332.296	88.6716	11500.1	2410.57	162.788	340.876	18.2981	315.38	357.114	392.299	150.903	361.69	81.1753	225.102	731.22	5219.95	7679.47	3391.08	260.258	11957.9	16858	7744.37	175.368	8.53955	98.9329	853.374	173.725	907.456	4.52221	89.1892	89.0549	692.087	1847.23	39.5784	93.8936	107.968	52.4824	22319.7	194.198	64.9482	94.2559	6.49634	82.5154	138.924	103.725	15.7507	105.735	7.00879	63.8184	462.306	1203.65	277.01	118.5	34.3926	342.238	975.205	151.891	445.319	8.35303	27.5085	947.308	488.095	416.533	477.843	25.6113	22.7778	509.422	1944.14	623.185	24.825	4266.82	386.041	1664.88	536.211	141.786	26.1426	266.814	21.3691	1817.41	24.126	83.6641	26.6321	577.873	265.834	455.885	95.241	58.7381	281.984	1056.53	156.306	22025.6	918.05	7976.78	1491.08	1963.76	4306.01	656.15	6387.04	0	2890.88	3552.75	0	0	51680.6	11333.5	507702	27814.5	8492.88	155594	14671.6	50146.2	30530.5	17268	27607.1	1319	1125.38	931.75	46405.4	904.75	881.625	13310.4	739.25	41024	870.25	1084.62	143595	20716.5	6015.75	1125.62
1108	-1	10	wP	Symptomatic	3348.97	1304.26	387.79	15020	1228.57	747.74	3133.33	25.4111	28.3735	13157.8	1629.48	1332.36	3951.56	213.136	22.7244	695.145	964.664	966.076	22.8816	262.579	42.3755	16812.9	1803.23	601.519	27.6914	64.1575	25.0366	466.37	32.6453	144.923	24.4785	53.7336	593.298	1403.67	324.756	1871.6	92.6095	133.138	10168.5	324.292	287.181	1932.17	27.737	33.064	2551.47	1289.95	427.075	455.164	31.057	31.6864	122.832	605.469	330.543	27.8143	119.979	23.3322	9617.65	1325.97	355.56	27.8649	16.2389	30.8058	217.923	32.9889	113.074	26.2121	20.1746	463.822	549.376	145.31	809.814	118.045	31.7617	4106	408.906	47.269	546.87	3.48194	15.6624	7849.21	239.108	276.453	233.947	690.745	10.0916	321.693	305.357	389.338	8.33618	50.6628	13.6201	1478.72	586.561	170.834	9.95556	21.8174	10.1682	52.5122	21.438	25.5356	11.425	10.7358	58.3569	449.055	190.714	73.1956	20.0476	38.669	142.591	61.5732	145.911	20.9793	2.86524	6.85327	473.755	58.6086	199.945	26.8477	6.40772	4.36816	101.447	1	205.835	5.66382	63.6477	21.5654	143.409	884.336	53.6282	4.85669	10.5234	5.94385	70.5906	5.95019	32.7781	5.45093	11.6782	56.8789	97.4665	62.3408	809.663	118.196	31.9104	4105.49	408.838	47.2141	546.682	3.51099	15.8469	7848.24	239.042	276.331	233.869	690.684	10.1487	321.756	304.931	389.198	8.62842	50.7498	13.6201	1478.71	586.55	170.909	10.1133	21.8179	10.2258	52.5122	21.5447	25.4822	11.4333	10.7456	58.3569	448.951	190.656	984.614	1787.71	88.6526	1308.53	240.222	65.4934	892.267	13.9253	25.4412	934.972	941.995	617.405	68.5002	27.05	24.4751	615.416	942.846	252.849	23.6931	154.769	174.372	658.967	764.708	269.133	24.4812	123.614	23.8899	175.465	29.2393	163.837	25.49	84.9526	280.613	474.631	207.882	57.1076	62.083	5.21394	140.933	149.877	4.86253	45.7609	4.0935	4.14818	104.416	337.536	277.495	6.84257	3.54093	3.69147	121.517	1021.99	10.9834	3.17421	13.8037	32.2832	37.5996	20.1777	18.1219	4.54474	6.12109	7.02702	39.127	2.32368	15.6639	1.71216	17.1634	7.8955	107.067	11.9632	1131.77	126.88	248.023	994.489	1075.65	504.058	1395.82	47.9683	125.862	1630.53	3280.33	5354.21	1691.47	302.323	113.51	1417.41	3874.58	1110.49	88.2336	1097.89	7020.64	737.518	737.476	478.404	101.104	1828.15	96.6265	2570.79	187.47	275.533	112.113	5697.57	1368.57	3859.33	516.225	12838.1	9503.29	1930.53	22569.1	9459.58	6559.69	10317	134.336	137.681	30993.6	8076.56	5470.21	10685.9	168.709	140.94	3307.62	6682	2773.78	140.458	1459.13	175.307	23645	13674.4	3130.03	140.114	337.953	109.018	3512.08	157.727	355.908	169.606	179.908	2352.43	4420.64	872.561	10894.5	16907.6	3942.72	28751.1	17694.8	13216.1	20572.5	705.477	227.264	30174.5	15068.5	8047.49	20231.5	266.765	218.655	4015.03	14089.4	6501.29	180.443	1515.13	257.195	23645.3	28202.7	7652.56	181.79	351.394	189.861	6788.51	220.466	1447.96	222.231	243.449	8184.44	2725.29	1878.41	4579.96	6888.12	951.744	14040.7	5623.58	3142.99	9716.77	17.8862	24.5361	6025.3	6375.85	867.261	10721	22.4026	20.3291	146.143	2034.24	638.502	25.1489	91.6113	17.1628	11490.7	12477.5	1236.39	20.9102	12.489	18.0635	648.922	29.2666	17.9822	26.279	17.1191	579.24	505.258	103.042	2730.87	719.798	188.403	14774.6	342.861	104.346	5258.3	2.76416	6.594	3400.98	1154.44	361.49	7210.18	8.96509	8.59351	33.5293	172.718	55.2952	6.05566	25.4922	7.59082	22245.9	7728.24	26.8091	6.59229	3.9939	6.04224	50.7407	8.22021	6.58716	8.45386	12.2021	20.7759	414.904	20.9407	3923.25	7403.24	228.621	3047.38	837.105	101.96	2118.92	14.4707	34.321	1794.26	1426.75	770.479	185.92	35.8076	32.3223	673.111	1435.4	414.591	34.4294	5184.97	305.989	2029.45	1899.18	645.593	34.9478	312.788	32.1431	493.441	37.0308	352.164	37.3171	130.779	366.667	582.371	357.195	37.6763	152.183	26.7875	115.449	3994.21	135.208	1686.61	0.994202	0	715.593	158.156	7475.7	172696	4694.12	249550	11095.4	0	47651.4	11077	8663.5	31121.2	6799.62	118455	129689	36220	28583	13539	55130.1	1064.25	1914.12	1000.75	65456.9	1385.75	1313.88	15207.6	1508.25	250088	1361.25	1770.62	327849	20230.8	4668	1268.38
1110	-1	10	aP	Symptomatic	2307.23	3741.53	468.356	5675.19	14712.9	3821.41	713.503	21.4985	68.0557	745.628	946.896	1921.49	13.6931	5114.78	59.0579	771.58	847.254	329.061	45.0818	663.259	67.9761	6928.11	603.328	533.245	54.1816	59.408	52.4434	215.204	94.6003	132.449	49.103	58.7971	412.523	1793.38	75.8608	758.387	3006.76	117.136	2998.21	7957.15	1211.82	420.556	15.9684	21.811	484.692	199.593	763.901	9.33121	21.1898	20.3031	363.308	788.305	125.32	19.0853	99.4744	52.5978	4310.62	166.949	288.083	20.1872	28.8805	20.2248	151.289	24.1208	27.4894	20.8532	14.3807	134.248	397.795	31.4611	435.297	275.69	30.8994	931.84	3512.58	143.126	84.6658	11.8667	11.7327	229.749	53.6802	225.728	14.4021	11811.2	5.43921	129.703	242.656	231.566	8.2146	36.282	34.9019	507.369	67.1326	33.5913	5.29688	32.6392	5.79615	33.6978	20.1846	38.5615	7.02417	10.707	57.6719	124.507	28.9983	67.2263	862.309	44.9946	135.413	307.016	49.001	27.2449	3.98535	9.6189	242.358	95.9124	124.682	4.49414	27.6367	10.7607	419.063	619.697	82.0356	9.53101	76.1282	9.3042	49.3765	2646.57	143.297	9.91918	10.2354	9.19385	62.8186	10.0859	43.3171	8.13501	7.69677	195.958	115.576	13.1602	435.146	275.841	31.0481	931.325	3512.51	143.072	84.4778	11.8958	11.9172	228.778	53.6138	225.606	14.3242	11811.1	5.49634	129.766	242.23	231.425	8.50684	36.3689	34.9019	507.361	67.1211	33.666	5.45459	32.6396	5.85376	33.6978	20.2913	38.5081	7.03247	10.7168	57.6719	124.403	28.9397	263.86	315.275	117.37	1252.21	732.075	220.597	502.683	10.8755	67.9622	1755.99	361.898	1257.09	127.345	75.8733	76.6577	869.064	1540.45	632.579	71.2229	275.711	313.32	802.67	350.584	2926.45	69.3538	223.225	60.1907	620.994	80.9517	128.102	73.8894	313.616	571.29	846.797	162.227	43.1272	12.9766	17.3751	97.1647	151.624	20.4338	18.0177	5.50561	7.49779	181.549	78.8848	800.883	16.5227	6.98429	6.57575	164.167	1205.97	59.2197	7.24159	29.7544	68.7881	56.9692	22.5	839.325	7.95929	28.3013	9.9069	260.643	6.02534	17.932	6.37378	57.9305	33.459	140.315	18.0286	339.225	73.4548	117.196	400.683	269.833	151.289	283.942	18.604	79.4595	660.011	709.766	1894.65	388.951	135.033	54.1958	735.612	2976.81	532.376	48.4495	431.257	2237.17	162.278	213.077	269.579	47.022	626.839	47.6626	344.833	163.157	98.3687	49.8665	1139.6	196.075	996.474	93.7888	2923.64	18577.2	2976.19	21976.6	28109.5	18301.9	7671.66	194.949	326.925	10078.6	4899.29	12672.4	182.949	302.577	260.479	8349.48	10380.6	3870.51	280.655	3238.4	1343.73	20495.5	13070.8	4698.52	286.475	838.848	253.572	4472.48	307.076	412.288	291.478	281.897	3539.12	5649.84	554.038	14051.3	19510.2	829.694	21485.5	25785.1	19034.1	6514.76	53.1265	102.231	3870.87	2244.28	11796.1	48.6167	93.2759	88.3572	3109.44	8090.22	1276.17	91.5588	1062.26	310.205	20905.1	6010.29	2045.6	100.296	226.82	86.5205	1500.48	108.807	122.31	102.124	79.3718	686.071	3478.73	178.743	5622.53	15664.4	386.489	12653.5	13521.6	9951.94	3407.44	9.0747	20.7573	1579.66	514.838	7352.32	5.86205	20.3547	22.3076	2040.91	5245.58	603.897	24.0874	209.98	75.9119	11628.2	6613.38	1209.44	22.1685	30.7864	20.6724	471.313	26.7866	23.5022	20.7878	10.6079	313.634	790.412	56.8889	7028.47	12475.8	156.256	11378.8	21044.4	9381	919.973	6.20117	15.8323	1040.18	220.894	4786.98	5.43774	14.4036	17.6248	680.125	3223.35	122.722	12.1724	95.0322	34.3711	15305.9	1978.61	439.304	14.273	6.64136	10.467	69.5117	16.7041	11.9026	16.7815	9.97461	80.6665	764.479	29.595	939.548	1308.64	225.028	2740.66	1898.12	695.593	1263.39	21.3369	138.126	5282.9	728.627	1453.57	326.789	140.827	142.333	1749.87	2959.52	1369.28	133.816	3412.12	714.794	2684.28	753.469	4391.03	122.996	528.648	106.923	1791.34	132.325	315.793	137.247	697.088	909.953	1489.24	323.375	66.0888	300.708	1699.76	184.684	4633.78	439.321	8154.52	2166.89	172.426	3171.89	467.804	8357.58	124088	9938.12	27021.5	4662.38	0	101001	690.5	56958.5	35879.2	0	187053	38444.6	22890.5	53381	9518.5	264840	976.5	2446.88	2461	93139.1	2543	2488.62	49711.4	2605.25	280670	2044	2459.62	206611	9429	3186.75	2326.38
1111	-1	10	wP	asymptomatic	254.287	1503.27	543.227	7056.87	8355.37	1359.32	243.075	41.5772	38.0156	550.365	596.687	787.849	11.0852	1975.52	40.2327	406.917	607.037	152.378	29.322	417.413	34.0747	12812.2	380.644	208.185	39.1318	108.228	36.04	82.1069	40.5886	138.438	32.7173	65.6384	194.506	1369.17	57.2104	758.552	2070.5	401.031	7402.95	12350.4	217.15	312.132	100.007	25.8872	538.001	173.819	591.063	16.2697	25.4222	23.7874	251.931	910.995	55.5275	24.6844	91.5203	31.6154	14397.5	240.691	62.1644	25.3781	326.06	24.1149	52.0265	28.1642	75.7765	26.4845	21.3265	83.3776	402.471	86.0031	232.391	346.208	30.6006	1637.28	3771.02	36.4868	43.0632	3.36621	7.45826	319.177	42.2534	197.213	10.9026	7350.84	4.6897	84.7253	214.936	150.078	3.53931	30.01	13.8618	662.988	34.4426	33.0928	7.2212	9.9336	8.40063	20.7598	10.2163	39.1299	6.14673	31.3335	24.98	137.803	41.4656	117.849	34.7	37.0908	211.776	54.4224	39.3838	25.2454	2.67237	6.51441	78.4329	77.6599	160.705	3.92724	8.29932	7.74902	67.8413	1	49.6426	6.23071	65.8684	8.85352	55.3364	675.314	44.0071	7.48022	5.90332	6.84619	26.4998	6.84619	25.2156	6.89526	15.0434	56.8975	95.071	9.68017	232.24	346.358	30.7493	1636.76	3770.95	36.4319	42.8752	3.39526	7.64283	318.206	42.187	197.091	10.8247	7350.78	4.74683	84.7886	214.511	149.937	3.83154	30.0969	13.8618	662.98	34.4312	33.1675	7.3789	9.93408	8.45825	20.7598	10.323	39.0764	6.15503	31.3433	24.98	137.699	41.407	193.68	365.982	105.524	1014.82	411.151	42.4963	256.387	10.9834	17.7502	303.193	213.416	384.663	616.048	18.283	20.4072	334.038	676.834	177.255	19.4421	113.509	102.156	3427.91	178.334	77.4253	21.3025	74.8699	17.5232	182.149	23.4434	357.074	24.3084	138.567	300.497	217.47	44.3274	14.3088	3.04296	5.87117	41.7614	17.6275	3.46653	1.91955	3.15894	4.11205	14.1111	31.4321	147.038	39.2386	2.77921	4.01568	12.5244	580.915	8.14648	3.38563	1.5376	3.9873	1045.25	1.84277	6.83477	5.06183	1	6.39274	18.103	2.20161	12.4701	2.81176	10.8763	1.521	47.2492	6.52614	2511.36	350.358	615.092	4047.96	8494.83	797.919	2459.4	70.0093	345.827	5674.25	6546.99	7779.3	1688.01	1424.65	327.291	8179.55	7689.35	4412.3	301.96	4520.66	13983.3	7107.34	3321.66	1945.12	312.698	3094.4	271.384	6683.41	395.767	1068.76	275.469	8179.45	1328.25	7781.56	1673.36	6138.15	13275	6812.95	22795.8	24922.9	13344.7	3746.85	981.722	266.994	7818.58	3711.91	5710.2	232.999	271.989	275.881	3527.01	6889.78	2251.18	251.717	2908.02	517.732	18868.8	9914.72	1599.7	244.181	2953.71	217.685	1180.97	275.967	2128.27	251.901	1474.55	1308.97	5221.86	826.806	12633.2	19348.1	7212.62	26673.1	24956.7	17550.6	4201.61	1710.8	79.4021	8614.63	1803.79	5669	106.018	83.1782	85.7117	1105.94	5365.28	786.912	71.8752	1244.56	231.821	20943.4	13170.2	436.023	91.196	5406.09	64.1064	557.452	82.8267	171.638	91.4565	1750.79	399.828	3376.76	238.822	4479.27	12154.6	2075.13	11451.3	9771.33	8618.23	921.998	376.032	26.1802	2080.63	255.364	968.455	9.02563	28.5554	25.9619	161.777	1638.83	104.189	24.7578	183.523	51.3777	8131.85	7504.94	92.0508	26.9087	2749.66	24.6978	115.554	32.4824	35.0159	27.7429	384.313	115.056	462.348	64.0422	3193.42	4514.46	1173.6	12437	17549.4	2675.27	107.077	8.60449	8.95825	724.261	81.9749	579.139	1.85669	10.6794	8.22047	27.7212	1271.9	31.6775	8.49317	59.0283	23.6504	19426.8	227.407	28.3105	9.16309	36.5291	8.00709	47.7847	9.62695	7.45386	9.27905	3.99951	36.4888	286.968	22.1062	372.061	1347.33	148.676	2121.16	1129.02	64.876	354.922	13.9233	30.9543	442.848	348.893	493.861	1004.7	30.0703	28.9297	753.169	1003.75	230.564	28.4783	2561.11	149.272	6742.57	269.723	135.937	30.1968	139.681	27.6685	434.448	31.3652	898.696	36.4758	299.776	335.407	350.519	70.1301	33.1336	144.232	657.528	39.2677	7978.85	294.673	6784.53	2316.28	1078.68	1802.3	220.894	5634.19	0	5814.38	3859.75	8402.62	154480	7629.88	18037	130665	51623	8775.12	295609	6936.62	34967	112903	20109.2	160743	1150.25	1649.38	1539.5	142891	1617.25	1269.12	133652	1677.5	226591	1408.75	1554.62	346541	122484	31151.8	1904.38
1112	-1	10	aP	Symptomatic	388.861	300.568	209.188	1920.28	1532.74	374.442	226.131	4.16553	35.6875	1351.53	520.001	639.828	42.3689	16501.6	32.1589	646.034	311.643	399.368	27.2576	263.766	32.9624	6050.97	229.824	460.246	33.667	23.9539	27.5156	388.104	30.5466	239.099	32.8193	33.4265	491.588	1627.55	2628.72	14.3198	7.14762	10.7563	38.0255	30.5858	11.1029	11.2153	6.61443	9.37012	27.0482	12.9159	28.528	5.21793	7.86459	5.88997	13.9787	24.5127	17.8029	6.9388	24.5213	8.64713	291.158	8.80046	10.6414	7.70671	6.28971	8.50456	11.507	7.03386	10.2287	5.75456	8.62142	7.62467	27.4105	24.1252	54.127	153.909	25.7153	581.79	1729.38	66.542	81.4988	8.08203	8.48364	663.315	118.042	313.019	19.2815	9611.19	6.87182	159.299	308.104	425.04	7.19556	67.7566	23.252	940.914	65.0183	47.7178	7.23975	26.2905	7.05298	42.3296	14.2563	37.8931	8.21948	12.7085	59.0278	194.996	152.957	129.181	95.2664	100.969	378.565	2479.95	126.926	115.247	5.2461	14.5408	4263.96	300.286	284.855	8.58154	30.6807	12.9736	785.091	96.6018	242.438	12.2478	216.189	23.0801	113.006	229.818	88.2302	12.8279	21.23	13.104	157.483	13.6753	79.261	12.0334	26.2983	683.07	334.261	78.8477	53.9758	154.059	25.864	581.275	1729.32	66.4871	81.3108	8.11108	8.66821	662.344	117.976	312.897	19.2036	9611.13	6.92895	159.362	307.678	424.9	7.4878	67.8435	23.252	940.906	65.0068	47.7925	7.39745	26.291	7.1106	42.3296	14.363	37.8396	8.22778	12.7183	59.0278	194.892	152.899	209.364	54.8213	94.2722	820.168	1339.53	129.579	1875.51	14.8765	60.2371	2464.94	430.746	681.171	253.603	54.6311	61.3481	3450.89	2341.04	695.911	55.8679	391.863	460.386	1259.77	639.319	359.63	57.8977	907.771	55.5461	861.183	62.1621	722.082	54.1199	600.337	1332.53	903.804	385.826	26.5241	3.74658	8.5782	106.179	202.871	8.6804	111.456	3.44116	5.34789	169.891	89.0288	176.057	131.433	4.21818	4.44147	247.841	1063.68	131.889	4.37538	32.501	66.6919	18.6455	24.2295	63.0979	6.08771	52.8394	7.54118	172.041	2.93989	55.4779	2.59985	107.889	61.7974	199.482	46.1082	1020.65	140.43	384.493	1925.48	858.856	541.35	1576.02	42.0884	186.977	3659.44	2332.08	7510.31	2677.88	1277.5	208.639	1726.67	5882.17	2565.11	150.224	1250.87	6146.1	275.729	670.161	1404.58	453.961	1247.56	169.372	1762.52	243.583	5274.82	172.324	3139.65	546.703	4761.09	752.9	2554.75	6716.05	1371.9	10364.6	14398.4	5038.02	1632.85	36.6299	415.964	19446.4	3938.78	4730.49	455.807	363.54	374.696	9255.61	4869.36	3360.93	353.46	2477.01	349.932	20580.4	1619.89	4980.02	364.035	294.18	348.619	6949.91	394.567	3012.65	390.43	340.808	6378.44	5938.6	13973.7	7481.66	11054.6	1280.39	15148.5	20137.1	6474.65	1946.25	24.4336	287.294	24708.8	3461.48	3084.19	310.054	283.695	298.854	16076.6	3894.73	2703.75	278.469	2110.51	252.603	21975	1334.93	7526.41	273.519	250.022	260.317	9041.78	316.745	1803.37	319.187	343.75	8073.21	3214.33	11965.8	2250.35	3717.77	216.893	5510.51	12530.6	1103.91	603.37	4.47851	157.428	12525.6	472.807	568.042	76.6165	147.739	147.877	4613.26	822.859	125.126	166.846	217.274	49.6799	13904.6	187.261	2425.39	149.158	21.9685	138.227	2401.26	177.06	147.884	169.722	38.6216	1161.63	896.095	8767.51	93.6182	17.9795	51.8513	1241.39	5011.1	72.8955	171.049	2.92188	64.072	1263.03	75.3181	208.171	5.8396	60.5388	64.4485	236.483	115.796	5.80591	59.8047	52.0044	24.502	14609.5	41.1877	232.513	56.231	4.78784	55.2185	176.439	68.8149	7.25904	68.9265	5.55371	38.4673	546.498	4808.63	634.714	92.9753	405.164	1665.94	2579.32	327.241	5563.41	26.8237	139.058	4105.27	1049.15	1111.24	544.449	128.784	126.417	8694.96	3641.42	1125.93	126.001	5611.42	926.113	4220.92	1096.4	1150.39	131.17	3576.4	124.067	3055.58	141.536	1278.55	136.353	1158.38	3075.82	1638.55	751.202	62.0013	284.814	2895.94	270.616	7722.76	1930.43	15182.9	1000.92	1259.96	9123.76	630.08	7704.12	0	7164.88	3995.25	11356.4	197005	11497.6	18589	243442	48150.5	11997.6	229011	14231.9	37610.8	119431	20985.2	178647	1207.5	2275.62	1786.5	141537	1499.25	2096.38	141271	1683.25	221442	1454.75	1915.38	303488	133046	57897.2	1956.38
1114	-1	10	wP	non-infected	2162.02	577.69	196.029	9961.78	358.239	335.843	857.646	8.56934	40.5947	17757	461.787	1258.37	4308.44	21184.6	27.4788	748.977	558.608	490.801	26.9221	326.372	26.4131	10058.6	428.356	283.075	28.1562	306.351	26.2422	203.622	69.4167	82.1006	28.7358	26.8796	337.485	2321.03	620.451	542.167	101.913	91.6943	6594.35	153.813	196.441	405.319	12.3307	16.6865	1481.43	59.8455	372.209	150.125	15.264	14.3553	357.671	146.609	48.8053	14.6781	48.4764	14.8053	8327.35	70.2565	32.7909	14.3263	10.9933	15.5949	62.487	15.1452	27.3659	14.8805	11.4681	29.9494	321.629	113.299	237.923	365.317	79.1416	3840.64	3041.02	110.843	435.632	6.34473	51.6892	10064.4	128.786	615.745	1004.11	9379.56	32.7693	202.346	391.422	306.35	24.1902	113.386	30.1074	2204.16	195.219	117.942	34.4937	603.152	35.5657	107.306	75.2739	60.7051	31.6956	29.8911	109.798	643.549	1174.12	215.528	30.2673	45.3662	189.369	55.3984	43.1314	84.7185	4.13184	10.2366	16266.2	121.317	191.257	15.3428	17.4893	8.52246	124.1	28.8206	588.188	7.38111	108.239	13.2539	83.7891	2349.69	65.2737	9.03101	10.834	9.28076	49.5266	11.1299	41.5896	9.00171	6.22802	331.806	309.294	256.272	237.772	365.468	79.2903	3840.12	3040.95	110.788	435.444	6.37378	51.8738	10063.4	128.72	615.623	1004.03	9379.5	32.8264	202.409	390.997	306.21	24.4824	113.473	30.1074	2204.15	195.208	118.017	34.6514	603.153	35.6233	107.306	75.3806	60.6516	31.7039	29.9009	109.798	643.445	1174.06	246.545	93.6055	64.4348	1247.49	668.369	83.509	401.604	9.77539	43.2503	1931.46	239.35	549.347	380.152	40.6614	43.4575	889.954	1576.01	165.568	42.4705	135.275	148.378	928.99	268.969	235.263	43.2668	51.7278	41.5081	269.98	48.6528	176.304	48.6658	119.992	139.379	587.553	495.465	44.2546	3.92041	12.0528	314.543	435.564	11.9895	17.1945	3.45532	5.73656	615.739	167.341	458.089	74.5115	5.70499	5.44538	243.196	2140.45	9.90235	4.85682	24.4956	23.6992	166.619	21.9014	46.4432	5.42414	7.71972	9.62908	148.625	4.2939	21.1	3.94018	27.012	18.1753	195.014	117.484	311.073	45.0486	95.4436	280.364	1201.34	183.08	415.424	11.916	40.0854	724.39	853.297	3312.44	553.603	79.6721	41.5752	929.856	1695.1	235.148	37.4182	291.739	2491.48	148.639	190.745	180.007	44.3545	698.716	37.6504	823.285	61.7502	106.731	44.8337	1264.34	241.072	787.069	133.038	3010.51	6302.5	1817.48	24080	6454.13	4661.11	6585.2	53.3867	398.531	33403	3025.09	6209.52	17936.9	379.145	376.232	5617.17	4627.56	3226.62	358.779	2149.79	245.869	23039.4	8707.27	2376.13	355.585	3292.72	321.682	2357.71	411.587	404.898	401.572	201.989	2905.6	6994.59	5438.82	2240.32	8752.81	2644.22	31102	12883.7	7566.06	12643.2	76.6797	636.969	37645.2	3206.92	8422.66	23056.1	564.826	519.369	9075.95	5575.9	5872.42	562.103	1831.61	395.595	26294.4	18417.3	1660.58	583.898	1700.85	547.028	3479.56	632.374	337.792	538.869	243.146	2779.22	5522.74	12823.2	2816.5	1071.48	262.66	7953.03	1236.63	469.427	1744.58	4.40088	32.9775	8900.09	149.591	546.301	5524.73	30.2908	36.9351	703.082	374.047	850.808	33.5029	83.1616	13.7581	7799.75	5415.86	55.5503	33.1348	6.33471	28.0161	114.558	40.2334	8.61255	32.9197	4.61328	179.024	705.731	1386.52	6188.36	17.6157	82.6516	10823.2	11.1101	49.0547	918.771	2.86524	11.2459	15783.3	53.0608	277.874	7513.43	13.1702	10.6687	58.6777	103.221	10.7937	12.2173	49.9087	9.36328	16283.9	376.36	40.0835	9.98486	7.75024	12.3709	31.0645	14.7212	8.23706	10.3137	2.26318	25.102	925.153	56.6965	1186.34	484.021	227.799	4358.07	2358.26	369.323	1275.63	23.9673	100.803	4131.59	886.882	1154.73	1449.19	100.092	105.022	2189.09	3523.55	545.97	96.8904	5931.02	513.679	3613.06	801.476	655.456	108.77	178.423	91.5068	1189.51	110.657	629.272	106.19	400.107	281.798	1465.82	994.714	64.9634	210.763	1177.3	306.507	9438.63	1395.47	10609.8	1890.01	302.025	6434.25	850.625	10824.8	113804	5660.38	106982	4796.12	225324	48592.4	5454.5	116050	7325.25	0	67671.4	100237	27323.5	12674	8181.25	146489	614.25	1828.38	1537.75	35893.4	2046.75	2173.38	10176.1	2096.25	152893	1845.5	1960.62	136262	4561	177476	2088.88
1115	-1	9	wP	non-infected	3200.1	566.197	796.836	9262.36	2698	1190.31	359.433	47.0454	43.9687	4766.28	754.391	1269.85	47.1111	9423.62	39.3718	1091.15	699.273	1181.51	32.7415	326.877	41.6118	15889.2	823.711	317.507	40.0483	90.6262	39.9863	276.627	57.6365	92.8291	38.3667	51.2532	296.988	1878.5	1300.63	48.4189	8.20915	8.42041	267.797	60.4754	13.9588	22.4546	4.73063	7.40039	89.8763	9.09798	36.0031	6.39079	5.60873	5.4017	9.78434	21.7817	12.2765	4.44759	9.1766	6.08024	1216.1	8.84196	7.50619	5.70232	5.69548	6.59099	7.82487	6.11149	8.486	4.99528	7.95589	5.81998	36.348	15.0802	581.256	130.02	19.4878	2040.07	329.828	25.2207	59.1677	2.85107	21.7756	1190.8	31.7373	143.362	6.2688	8571.66	4.61059	185.161	298.075	277.24	4.90845	50.7468	12.2373	1579.27	221.039	82.6733	5.21143	30.0659	8.21801	27.415	39.5659	19.0391	7.87183	8.13477	50.3428	179.218	94.155	521.281	41.2624	41.7812	206.838	110.002	42.8047	33.3406	10.8408	8.50318	649.21	87.2312	238.741	21.2236	17.9463	8.80615	146.089	49.7253	1045.22	8.39526	81.5417	13.938	183.073	2816.25	49.9348	9.7561	17.0132	10.4849	53.9695	9.68604	41.3943	8.61304	8.4624	86.5996	197.888	31.3643	581.105	130.17	19.6365	2039.56	329.76	25.1658	58.9797	2.88013	21.9602	1189.83	31.6709	143.24	6.19092	8571.6	4.66772	185.224	297.65	277.1	5.20068	50.8337	12.2373	1579.26	221.027	82.7481	5.36914	30.0664	8.27563	27.415	39.6726	18.9856	7.88013	8.14453	50.3428	179.114	94.0964	291.23	363.305	95.1965	986.418	853.615	98.7239	319.425	12.1367	47.9636	1562.87	274.277	515.456	650.916	47.5525	48.0703	543.099	756.757	575.618	46.1628	402.718	504.786	1872.59	1092.94	158.705	49.6951	191.415	44.2297	581.196	50.8618	700.055	49.7561	437.543	505.6	683.445	458.817	68.3625	12.6035	11.5133	61.2951	261.272	10.1028	6.83167	3.6438	6.03685	192.021	54.5356	265.271	75.3836	5.07315	5.06647	85.3096	880.043	41.8867	4.245	33.4551	142.361	273.168	319.35	18.7024	6.49396	26.1924	7.78728	241.031	4.06831	53.868	3.7976	65.7816	20.5879	108.218	17.3562	595.176	124.888	234.266	807.572	261.54	318.821	759.247	24.9233	139.241	1871.47	2344.35	3029.32	1686.17	225.186	116.634	1677.06	3072.47	982.004	104.827	563.134	4492.17	407.048	478.786	526.879	114.506	1131.73	97.2534	850.185	172.634	230.049	116.327	1611.48	563.064	1658.84	573.369	3334.33	8768.45	4891.25	24599.6	18568.8	13410.4	2867.12	1187.28	800.66	30471	6268.56	8576.21	876.601	861.921	798.449	11865.5	7040.68	9837.69	771.079	3055	557.045	24157.9	17340	2750.62	694.628	2117.92	736.487	3483.3	913.074	488.337	824.474	465.68	3541.79	7431.05	12034	2818.25	10403.9	6222.49	30310.8	25856.9	17592.5	2611.71	1395.57	957.785	37315.2	6136.19	10283.9	848.955	1043.38	1145.93	14656.5	8155.77	15496.5	1050.89	2168.05	439.4	24447.1	18086	1642.2	942.464	1305.92	1043.34	3437.49	1179.36	282.515	1219.7	268.789	2050.67	7153.4	20962.4	5130.39	1902.88	1105.59	13923.3	14887.4	6831.39	2060.63	123.846	386.772	16909.5	1190.36	2347.41	33.1101	344.011	342.458	1821.74	1373.82	5070.31	376.907	399.255	99.053	11565	6809.23	251.292	366.772	54.1687	338.908	602.286	437.538	38.0388	400.843	21.8828	271.159	4074.32	6035.74	7431.81	86.4697	1218.32	13590.2	9863.31	1364.51	1219.59	11.8555	85.5994	11697.7	352.924	1171.89	6.677	85.6174	86.7288	219.2	859.429	471.079	87.1689	164.067	51.1221	20972.8	2103.72	86.8921	98.9189	23.7795	90.4763	234.137	96.0547	21.0696	101.396	16.2622	80.7651	1946.32	1601.14	1426.01	1598.72	273.293	1872.95	2415.51	218.357	540.607	22.3599	126.837	3755.37	708.736	807.395	1731.69	111.248	110.253	1559.8	1581.15	1348.45	123.323	5061.73	993.748	5008.21	4977.45	397.978	120.533	377.431	111.958	1792.56	127.648	1696.15	127.681	1123.61	1256.16	1226.89	1600.87	48.6789	192.041	1179.59	317.383	15089.8	2257.92	16973.1	1121.37	4125.45	8035.71	702.476	7241.71	154778	6301.62	6302.5	133411	313702	55072.9	26447.8	269705	77031.2	26599.4	154310	123924	43551	58810.5	30709.5	181930	3328	3441.38	3216.75	97893.4	3984	3337.62	74680.4	3571.75	225532	3369.75	3839.62	302589	18143.5	8262.5	3458.38
1116	-1	9	wP	Symptomatic	2081.26	1170.38	346.385	4633.63	2982.42	674.125	1069.88	6.68897	34.0342	3310.19	488.967	874.952	243.731	2444.64	29.8709	598.811	506.585	400.588	21.9104	304.473	35.5015	10685.5	353.426	279.198	27.6748	37.4871	24.7715	131.371	51.3782	83.0093	27.3369	165.305	236.666	1531.79	180.656	766.435	1305.52	76.793	1638.57	890.341	269.033	419.977	6.74577	11.7041	507.717	133.619	164.923	14.2428	11.0482	10.3675	71.6359	188.422	70.1154	9.95736	36.1507	16.9797	3388.77	143.257	37.3075	10.1027	10.6598	11.547	34.3649	11.3776	25.4748	10.0002	14.5863	39.3244	192.672	40.987	201.811	106.605	37.9971	912.991	1012.96	178.925	465.355	4.41162	15.4475	5599.9	77.7388	366.106	20.6521	799.749	9.56421	495.248	358.208	526.969	10.6526	91.762	16.4341	2058.67	162.307	208.633	12.5088	58.1753	12.2888	57.5093	27.9517	44.21	11.0491	17.4067	112.931	401.144	207.312	67.9407	35.5071	40.0176	153.407	177.103	48.4624	3178.21	3.49952	8.13012	8474.07	80.6965	399.015	2005.18	11.3345	9.60303	78.3306	130.814	39.9858	8.12769	62.8723	15.7026	65.3823	331.518	42.2063	9.64965	8.35547	8.22803	21.03	8.91309	38.5159	9.34448	347.415	54.0376	135.025	39.895	201.659	106.756	38.1457	912.476	1012.89	178.87	465.167	4.44067	15.6321	5598.93	77.6724	365.985	20.5742	799.688	9.62134	495.312	357.782	526.829	10.9448	91.8489	16.4341	2058.67	162.296	208.708	12.6665	58.1758	12.3464	57.5093	28.0584	44.1565	11.0574	17.4165	112.931	401.04	207.253	385.041	208.682	107.711	1892.42	622.471	78.8279	543.999	11.1602	39.1072	1570.27	384.373	950.108	715.109	39.9016	37.1528	662.499	1659.53	343.589	41.5144	256.549	291.953	694.936	521.082	124.94	37.6384	235.637	35.7053	534.734	41.5713	151.849	40.1658	274.158	294.875	865.783	310.499	28.3869	4.38134	10.1822	166.705	105.303	8.40062	50.5973	3.906	4.32982	177.509	84.1426	212.385	167.853	4.25137	4.42536	77.2481	732.119	110.553	4.48621	38.3467	48.2363	31.333	18.79	52.1888	4.93586	37.6128	6.98063	91.5005	3.39107	44.1898	2.71655	70.2156	40.2144	214.416	40.8997	1053.66	185.897	342.677	2373.54	6863.68	479.169	1663.02	32.4468	187.394	2907.81	3627.1	6300.95	1962.67	803.135	171.16	6559.22	5776.11	1441.22	155.155	1056.03	8976.69	4055.27	1231.73	616.683	176.251	1456.73	157.049	3110.9	263.62	414.964	166.672	3958.5	1185.47	3291.95	440.712	7582.45	10654.2	1953.38	15382.3	16310.7	8736.84	7887.93	33.1274	159.518	26246.3	2762.7	6174.37	3754.1	154.296	148.726	2900.36	4489.52	2604.56	144.931	1549.66	334.411	20524.2	4844.38	1445.28	118.314	466.908	127.312	989.194	154.22	296.142	152.829	1330.9	899.644	4542.72	865.768	10467.1	12938.2	1073.41	18704.8	19545.6	10043.9	13781.2	20.4189	112.568	27427.7	1947.43	6042.87	5206.65	121.669	98.1287	1510.42	4534.7	2048.92	105.183	923.776	217.218	18701.4	6097.05	801.706	103.017	293.143	98.7153	627.594	96.5664	179.295	102.08	1418.76	464.478	2378.26	754.48	4503.24	7356.25	175.156	9437.19	10186	1751.06	7563.35	3.69043	12.8794	10771.1	195.95	1292.82	2998.91	12.8699	10.4365	82.1152	1232.58	62.3059	9.20069	64.2647	24.4802	11254.3	1113.26	46.9961	11.0938	5.52612	10.0664	47.6885	12.4312	11.5886	12.321	665.38	50.1541	401.893	38.7898	3206.35	2408.3	29.2268	7708.77	5193.2	33.9238	2202.93	4.28222	6.23803	2207.54	46.0369	355.434	673.432	5.73218	4.33423	17.2368	247.719	7.33472	4.31592	19.7651	9.40039	17258.2	24.1321	19.5312	5.48194	3.64917	4.89477	15.4048	6.22412	6.31177	5.85229	516.316	14.9053	357.712	11.8269	1258.8	760.627	417.288	4128.34	1177.03	163.127	1309.46	25.3574	110.525	1734.81	744.891	1481.3	1354.21	103.366	100.399	896.42	2946.97	475.642	103.145	4837.33	559.688	1946.21	1068.04	261.098	99.3882	507.146	111.316	1445.06	105.775	288.918	111.363	736.054	291.559	1179.52	675.211	54.5442	171.754	1069.48	189.116	7999.36	568.026	9117.44	2131.83	2034.79	9653.53	719.025	7525.89	0	2885.12	1560.75	5829.38	9151.5	10073.6	7109.5	5130.75	33486	6009.88	144099	352867	20915.8	18558.8	16998.8	87932.1	724.75	1516.38	1022.5	98370.4	1215.25	1140.12	75948.9	1207.25	192217	1103	1447.38	219161	9173.5	4014.75	1210.62
1117	-1	9	wP	Symptomatic	7383.26	937.397	1165.78	7277.92	747.907	1521.89	1381.08	105.997	296.577	12719.8	1504.57	1915.82	46.9929	12194.1	341.882	1123.16	922.821	431.772	265.438	1050.94	102.743	4815.66	937.111	712.462	298.236	111.304	301.439	202.104	295.986	281.947	276.198	109.161	670.079	3257.7	187.484	180.971	8.03092	13.3828	157.604	11.4632	13.847	28.4058	5.72917	9.49951	177.189	13.6956	34.7409	6.58171	7.75911	6.28793	11.6388	12.6992	14.1774	7.97103	13.6346	9.54606	173.163	9.74528	9.65609	7.40348	6.5861	8.60173	9.90056	7.2155	9.66325	5.89811	8.33382	7.45719	43.6576	8.15983	1072.31	23.5527	24.8335	1504.36	60.573	28.082	75.9665	5.49512	9.30689	1049.84	59.1328	149.469	13.9876	11069.5	9.51684	73.929	187.019	191.378	6.83081	29.7712	37.9731	268.224	44.1804	41.4009	7.58594	13.8091	8.58423	21.1216	8.24268	21.1372	8.05103	23.4194	41.1826	165.125	28.6887	114.093	46.8918	55.5767	149.339	15.7998	63.7139	41.1462	14.1494	17.5178	754.341	98.9182	163.462	8.82129	26.3667	20.915	116.955	165.899	61.2173	18.2683	106.931	36.1094	13.1958	207.125	76.1995	20.28	28.0249	19.772	63.0715	20.6353	38.4246	19.1174	48.0015	130.712	145.411	23.7705	1072.16	23.7034	24.9822	1503.85	60.5049	28.0271	75.7786	5.52417	9.49146	1048.87	59.0664	149.347	13.9097	11069.4	9.57397	73.9922	186.594	191.238	7.12305	29.8582	37.9731	268.216	44.1689	41.4756	7.74365	13.8096	8.64185	21.1216	8.34937	21.0837	8.05933	23.4292	41.1826	165.021	28.6301	144.279	93.2217	93.1101	578.8	306.375	121.807	198.014	15.0127	64.9011	679.841	505.142	437.729	876.893	68.7063	72.2529	568.614	1181	444.903	67.1912	200.81	347.032	275.238	301.725	140.754	67.0466	48.095	65.4045	393.589	75.8716	629.556	78.1326	108.563	424.287	475.605	603.04	104.899	23.3188	39.2613	182.881	188.238	47.5422	23.7584	6.49585	17.406	583.443	419.094	389.267	197.701	16.7704	17.1475	339.889	1334.43	30.4414	16.3368	70.4824	96.1709	16.7827	56.4912	43.4451	16.5726	7.35791	19.7438	642.096	17.0732	117.829	16.3406	27.4803	71.7749	197.372	150.048	176.82	65.3298	116.304	286.565	326.784	152.285	192.33	16.3975	74.4023	423.7	784.342	1428	102.429	75.0266	53.5742	700.239	1842.08	182.344	48.2175	332.998	3934.07	59.894	404.688	175.955	62.3638	139.545	53.1465	518.494	122.835	132.65	50.6589	1592.46	279.59	703.154	244.463	7202.08	8613.39	4607.76	19259.2	12399	6787.18	9321.55	1156.96	593.001	28687	3737.27	5642.61	749.8	607.865	620.666	5334.4	5230.58	7833.7	581.623	2798.47	1393.29	17410.4	12571.5	2242.79	563.919	641.677	540.292	1631.98	633.697	637.314	641.946	1034.74	2183.2	6848.82	596.674	14899.5	12659.8	6807.36	27716.8	18799.1	8557.01	14747	1586.31	269.218	29017.7	2718.61	5206.93	757.214	272.984	261.018	4384.29	6044.31	13548	243.308	1766.7	919.477	22816.3	15091.3	1211.34	249.319	312.044	222.546	1060.36	303.396	280.744	313.121	701.37	1223.52	5834.22	558.074	8346.03	7729.07	3409.29	16065.6	11485.9	2276.06	5640.84	493.421	42.0767	14510.1	441.202	1142.75	113.367	47.2678	55.1924	1080.04	1459.95	4393.41	50.9712	271.208	130.102	16056	6906.25	176.63	49.998	32.5085	41.0737	187.127	59.9736	36.9919	55.9788	162.15	162.993	1670.22	156.214	12019.3	161.375	1222.74	9208.34	1119.01	734.846	2169.79	16.1182	59.1223	28334.7	359.091	1211.38	11.9075	63.0847	56.3899	139.504	367.72	23.24	54.001	197.374	48.3608	13003.9	201.692	169.632	57.2134	31.4031	48.5955	84.0923	58.2808	23.657	69.0261	34.9331	74.8057	2649.54	206.707	958.225	500.684	385.374	2386	1349.49	502.375	1056.34	82.5513	269.74	3602.91	1111.4	1298.1	2712.89	248.707	254.415	1791.47	2324.98	2742.22	230.899	1524.01	929.296	1519.12	1152.77	568.244	260.299	302.854	254.817	2249.28	276.335	2410.44	274.738	462.447	1434.23	1671.46	1464.29	57.6525	253.63	1456.23	183.982	17260.4	431.869	2842.31	1297.71	1985.58	4394.04	246.404	5554.07	459509	4890.38	6561.75	25409.9	58589.8	2513.38	2378.25	17323.2	18376.2	4446.38	278428	38257.6	18551.8	14863	11795.5	13755.6	1182	1999.88	1521.25	18235.6	1680.75	2181.62	10781.4	1811.5	16945.2	1990.25	2139.38	200615	11031.2	7291.25	1931.88
1118	-1	10	wP	Symptomatic	470.651	2243.66	525.831	2894.51	35.0984	639.255	219.185	67.8984	170.085	1396.81	911.365	1673.75	11.7615	16138.7	183.127	563.914	938.02	186.303	140.306	565.647	57.6812	4415.35	758.016	418.27	166.996	159.29	163.234	122.264	185.23	137.066	156.896	114.018	362.518	1861.61	103.162	220.717	231.691	110.891	1353.86	61.3553	209.865	250.55	120.623	28.8643	1057.73	238.771	717.077	10.5973	29.7962	29.7005	175.435	476.159	181.777	29.161	104.167	34.7707	6654.26	1078.52	106.3	27.6432	282.204	26.7629	88.8796	30.9753	51.3708	32.7677	297.685	110.068	502.347	50.4269	130.676	7921.51	21.3813	294.322	6.71997	21.5977	130.775	4.39062	12.1472	2100.86	37.2441	187.378	3.63648	9528.9	7.6897	103.779	154.62	177.872	6.15649	33.6853	25.3662	2112.58	134.387	54.6631	7.09424	12.3506	8.15454	23.0962	11.7388	18.8569	9.15454	10.2207	41.5557	182.205	128.127	89.0959	58.7888	73.3174	211.237	6.84033	83.3833	20.3977	17.8442	24.2859	195.541	121.285	197.608	7.71582	31.6611	28.6685	100.91	99.7366	95.0659	24.4871	123.048	28.7622	19.8252	130.101	92.8928	28.4128	75.2886	25.7954	44.1458	27.2095	44.2366	26.9128	26.2578	105.715	171.707	28.5024	130.525	7921.66	21.53	293.807	6.65185	21.5427	130.587	4.41968	12.3318	2099.89	37.1777	187.256	3.55859	9528.84	7.74683	103.842	154.195	177.732	6.44873	33.7722	25.3662	2112.58	134.375	54.7378	7.25195	12.3511	8.21216	23.0962	11.8455	18.8035	9.16284	10.2305	41.5557	182.101	128.068	251.782	183.407	134.671	649.601	278.508	170.305	301.217	29.3467	78.3308	1110.97	333.9	705.754	1284.09	83.5505	86.9956	842.009	1476.67	851.815	81.2175	230.613	1079.5	456.317	385.59	256.917	81.9021	195.699	80.4382	596.045	93.3027	236.344	89.135	172.319	417.622	792.941	583.324	102.033	34.8433	42.5557	68.755	157.436	50.1721	26.3204	9.91479	21.4114	168.767	111.791	394.211	239.076	21.8202	21.4874	222.214	1270.08	75	21.3554	54.9756	549.87	48.7822	64.5982	55.7581	21.4598	28.3657	23.5295	284.614	22.4785	39.1732	21.054	31.5892	55.1841	203.101	42.5535	390.133	127.629	202.267	794.057	857.502	292.262	374.764	38.3252	110.229	846.862	956.527	2003.82	262.53	264.854	104.239	1283.52	2711.58	954.863	82.6599	485.484	4563.99	365.615	469.131	327.27	156.638	492.648	101.042	1083.72	145.4	171.594	100.358	4065.04	347.738	1267.75	158.264	4941.77	17363.5	2655.98	9912.22	1121.32	2847.97	3830.2	826.463	437.382	18069.9	3618.75	7703.08	246.47	472.459	492.687	3809.72	5695.15	2893.78	482.736	2075.47	1028.83	20048.5	17072.9	2834.96	435.893	2869.05	416.64	1491.15	527.817	784.99	514.508	1592.57	1702.28	4863.58	835.037	6237.85	23558	1428.46	13219.2	690.344	1400.61	3959.75	297.14	134.668	18095.8	1988.24	10471.3	119.593	128.07	130.934	1483	5625.53	2230.78	127.39	795.919	376.78	25727.5	24187.4	1252.36	125.937	2574.55	117.786	560.004	140.869	261.196	155.73	1089.48	610.709	2597.19	546.721	248.726	6427.12	487.7	6180.2	78.3408	191.124	1210.99	83.4287	21.3423	3900.52	340.526	3508.41	26.0212	19.9758	17.9775	166.325	1221.27	950.738	18.4126	101.361	32.1677	14747.7	13762.5	103.906	19.0273	1369.99	17.0845	101.289	23.4121	30.5349	26.2366	776.775	77.4695	534.104	71.95	748.98	672.511	283.546	3272.88	7.59546	208.212	90.5454	24.1274	26.9236	953.135	286.353	2006.22	9.64282	26.5393	28.281	87.4868	524.294	103.248	25.5952	118.276	25.793	16381.1	6270.99	60.418	21.46	410.601	21.8386	46.519	32.0757	16.8821	27.0691	327.105	51.4956	793.37	35.7029	1306.33	857.36	439.483	1744.95	1397.32	556.289	1376.84	110.812	230.182	2684.06	942.403	1537.09	2819.12	222.744	229.354	2080.64	3259.27	2494.5	215.838	1373.7	1594.92	1905.22	1558.7	783.467	226.938	625.033	223.562	1838.86	243.604	767.189	252.518	548.95	1022.05	1813.5	1254.93	78.5497	257.011	1625.08	294.966	10427.4	1226.95	9650.4	254.336	823.473	6017.79	455.718	3888.44	27926.5	3531.38	2933	37901.4	31639	15032.9	7741	145402	26415.5	17612.1	116852	136704	44752.2	45689.8	94497.5	202230	658.5	1775.38	1241	112550	1451.75	1434.88	34157.9	1607.75	195312	1074.75	1572.62	187595	14785.5	4306.25	1898.88
1119	-1	9	wP	asymptomatic	8350.12	2089.95	734.009	11663.8	1456.07	1746.63	727.683	49.8638	109.813	2863.77	1024.64	1816.4	79.8713	5513.7	110.631	871.89	853.893	476.768	92.7918	635.187	73.1206	5287.09	681.78	501.988	107.838	65.0022	102.257	1019.57	110.531	188.517	106.104	128.931	454.49	2107.69	150.503	194.175	1350.29	119.18	5172.92	450.822	573.706	126.138	14.4997	12.3403	304.949	85.7171	232.357	24.0568	9.95589	9.89974	94.3175	137.75	76.9347	11.3983	49.3368	17.1213	2054.67	53.9401	29.3909	10.7585	10.9191	12.1305	44.1872	12.5295	23.2575	9.96403	33.2113	37.4743	296.032	27.673	138.459	31.3052	40.21	2535.54	572.285	78.1274	123.377	1.40137	11.821	2402.84	58.6792	236.712	51.9915	6595.72	11.0989	98.4988	138.698	145.21	9.43384	50.0681	17.9375	342.918	53.0471	57.8745	11.3921	18.3227	10.7961	35.4565	11.8018	17.8877	10.2522	14.249	35.1626	210.096	89.8147	425.686	477.527	194.282	235.031	86.2808	257.901	38.7639	11.5474	67.2239	693.407	467.584	857.145	31.147	50.2227	56.6421	582.689	193.918	575.567	59.2107	389.054	46.688	30.6709	815.106	230.963	60.696	30.2959	58.0801	63.4622	60.8369	188.72	60.9304	65.6963	341.879	323.349	104.634	138.308	31.4558	40.3586	2535.03	572.217	78.0725	123.189	1.43042	12.0056	2401.87	58.6128	236.59	51.9136	6595.66	11.156	98.562	138.272	145.07	9.72607	50.155	17.9375	342.91	53.0356	57.9492	11.5498	18.3232	10.8538	35.4565	11.9084	17.8342	10.2605	14.2588	35.1626	209.992	89.7561	841.656	420.583	90.1926	2008.64	829.297	125.104	327.824	19.4614	43.0657	605.909	393.758	472.039	203.468	42.2107	43.9868	653.18	1584.41	528.652	43.3782	406.175	336.391	899.292	461.603	143.759	45.1492	90.6609	39.0481	339.85	44.2656	686.658	42.8347	255.65	336.884	540.185	127.887	58.4406	20.249	11.9547	221.246	320.422	12.133	7.11291	3.83813	6.3347	60.8494	143.7	200.32	23.2044	5.58097	5.64166	119.777	1460.02	31.227	5.24939	29.6274	75.9824	36.2412	24.9927	15.4109	6.63801	5.48096	8.54265	83.9844	5.05952	47.4725	4.40161	37.6839	15.4204	148.45	11.408	171.693	31.7097	77.3264	390.925	180.598	92.8533	105.275	8.38818	24.375	233.079	637.365	1067.84	469.812	70.6448	18.0396	349.613	677.529	118.495	16.5837	187.206	946.469	33.4316	112.335	95.4946	22.4526	129.505	17.9111	262.838	41.9861	56.1426	23.2512	735.396	97.8445	449.359	41.4915	14350.2	9701.79	6952.87	21637	11956.6	12085.6	6728.47	445.031	928.152	17523.8	4955.15	6553.55	699.291	885.291	886.904	4728.33	4149.42	3037.72	894.972	3060.4	595.204	16516.9	6434.77	2484.48	896.657	376.285	867.197	7574.85	944.814	723.322	942.806	868.167	1844.29	5725.98	542.838	17990.5	13770.7	10836.5	26945	19582.8	18751.8	11729.6	990.634	780.943	19055.8	4939.38	6771.33	1200.01	668.841	608.624	4541.56	4069.93	3723.12	703.333	2458.14	400.814	22973.3	11287.6	1455.03	798.698	401.832	727.7	10990.4	754.279	564.136	700.449	449.63	1212.85	3715.16	654.105	862.781	6442.52	1261.3	15291.3	8050.56	6174.16	1986.01	60.3906	14.9062	1191.46	278.231	834.99	32.9255	18.5354	13.7187	159.918	640.362	195.424	16.771	94.7354	19.1335	15125.6	2656.4	57.0308	19.1416	5.90014	15.6074	4166.86	16.7363	19.489	18.5417	15.2769	40.9871	263.597	58.3547	9635.04	5774.7	1377.57	14916.6	2892.32	1703.51	286.428	6.6333	7.43921	372.489	87.4905	816.509	23.5456	9.2605	6.53979	33.6328	220.701	62.238	7.43506	34.0854	12.4492	15132.8	73.5764	25.729	7.05762	4.60816	7.03881	1585.39	8.79932	6.88989	6.39478	23.4316	25.7861	719.688	29.2947	1987.69	2248.98	299.769	4166.61	1731.55	358.535	1006.31	59.3311	106.74	1393.47	853.144	817.261	693.239	100.627	101.764	2242.55	2744.17	1306.24	99.2712	3037.97	747.798	3490.26	2239.23	428.601	100.741	323.989	82.6235	1374.94	112.179	1877	102.67	382.853	1297.28	1280.82	332.991	79.344	346.557	2135.22	195.262	34513.2	474.282	2388.57	802.506	2135	1359.86	83.1752	5589.49	0	12250.4	9252.25	0	0	268.125	1666	25911	1206.75	9915.38	92956.1	14231.4	10779.2	22717	5080.75	6442.62	300.25	633.375	378.25	10803.4	182.75	121.125	18598.1	435	13945.8	200	595.125	105765	4876.75	4949.25	392.625
1121	-1	8	wP	asymptomatic	1213.21	565.83	712.709	13025.9	11807.9	755.138	414.119	49.5425	151.709	1879.8	1089.66	1580.23	183.658	3822.68	164.721	1934.17	766.293	150.368	124.387	717.815	194.475	19516	608.612	481.303	162.521	68.4202	147.893	353.724	152.234	188.669	142.591	398.748	473.969	2041.11	91.7417	1067.02	244.615	374.706	13164.4	8566.14	165.408	451.467	39.8464	38.875	1054.19	313.069	1003.7	49.3722	41.8377	39.5042	1830.86	863.291	132.875	36.3133	181.802	130.696	22655.7	203.558	130.948	38.2712	31.7384	34.7531	290.137	42.2751	46.7458	42.1432	477.08	159.947	835.926	57.4855	303.998	8.40185	13.8516	4036.2	2702.93	18.6514	81.2605	2.95703	7.70239	1889.9	34.0767	165.256	44.7307	5440.76	6.08081	60.1721	132.179	97.1775	4.62671	26.095	23.9238	2231.69	22.2029	25.0894	5.47022	8.93554	3.85083	16.147	5.46875	12.9492	4.70434	10.8184	21.5532	128.387	68.8167	99.8303	34.0569	43.4121	124.469	67.3462	49.6919	13.2512	9.32812	12.0964	74.4773	74.1077	133.215	12.4185	14.9243	14.3735	91.7593	36.7854	23.0156	13.2937	65.0999	18.5503	424.323	84.5779	63.4182	14.6511	18.8706	13.7798	152.234	14.3477	29.4973	13.1907	14.8911	107.082	108.306	13.5718	303.847	8.55249	14.0002	4035.68	2702.87	18.5964	81.0725	2.98608	7.88696	1888.93	34.0103	165.134	44.6528	5440.7	6.13794	60.2354	131.754	97.0371	4.91895	26.1819	23.9238	2231.68	22.1914	25.1641	5.62793	8.93603	3.90845	16.147	5.57544	12.8957	4.71264	10.8281	21.5532	128.283	68.7581	185.446	63.1709	76.1736	464.546	527.19	98.1379	196.648	17.0078	49.7927	730.789	324.584	363.653	499.029	50.3914	46.7871	548.303	484.91	340.007	46.7498	412.66	246.777	404.891	237.615	267.74	51.4709	140.458	45.3826	292.102	50.7202	191.785	54.1575	185.74	276.758	385.087	191.07	31.8357	3.60644	10.4649	37.7784	35.2207	10.9573	33.5465	3.09448	4.82787	66.719	48.3916	104.1	165.838	4.16495	4.55964	69.2129	283.957	108.399	4.71522	58.1777	35.561	13.9629	24.3667	84.0999	5.78156	29.4561	7.47673	42.1724	3.88667	61.0873	3.41186	62.2122	49.0591	164.337	44.4749	1338.14	435.308	442.827	1070.26	272.39	915.734	1218.32	164.164	182.547	3401.32	2652.02	5542.85	3109.21	1072.51	185.06	5297.96	7010.45	1090.81	164.794	1048.27	7523.85	2158.64	1052.01	1629.4	170.812	907.099	158.366	3623.8	233.611	434.899	176.731	4776.37	595.019	2762.42	757.835	6880.68	8011.1	2331.44	26153.3	30828.2	1914.45	5636.75	453.123	386.424	24654.5	3467.22	6844.22	1921.36	417.354	420.952	10914.3	6364.25	1488.9	396.684	2641.72	1968.53	26495.3	5446.08	2611.41	380.729	799.149	354.475	4094.39	426.08	720.887	429.404	3434.45	2526.84	5106.59	741.876	2092.47	8622.34	1608.45	27202.2	28673.8	785.879	5796.71	214.307	139.854	16797.4	1553.42	6220.91	528.458	134.453	148.106	12619.2	4430.18	1094.21	130.945	1131.3	563.768	24821.7	4000.14	983.639	139.757	419.957	124.11	1761.7	148.634	230.315	146.584	3967.88	801.94	2637.75	423.139	458.787	8113.68	710.643	11587.6	11470.4	147.739	2599.03	64.457	31.1382	3705.7	243.628	1502.96	101.041	28.8762	31.6318	4637.56	1929.03	260.894	25.4214	149.469	86.5242	10721.1	2120.07	154.5	28.4082	101.559	24.9458	319.975	30.417	42.9451	26.7581	2257.28	281.397	363.724	192.333	2299.94	495.938	888.933	18157.5	20567.9	301.98	422.812	17.0967	39.0129	1930.28	529.522	2172.65	69.2737	50.0193	53.9119	2338.42	1935.66	70.1365	56.0703	259.121	119.415	24201.4	193.153	145.419	50.498	37.1658	46.4109	237.906	58.6504	23.2864	51.9675	1085.88	125.074	1265.85	38.5193	673.68	387.143	144.088	857.38	996.353	232.639	919.319	27.1831	135.078	2324.83	647.454	792.324	733.811	121.17	104.735	1666.69	699.752	1207.41	124.426	1912.94	572.124	1015.77	643.067	564.739	119.264	486.891	108.248	1131.21	123.511	544.464	119.776	493.861	822.505	893.437	438.489	57.3361	207.995	566.287	96.0516	17397.2	420.48	15402.8	1807.68	1292.14	6134.06	985.509	8386	182652	6193.38	2820.25	105910	26272.2	43765.6	17501.8	118506	36486.5	6477.62	118193	140681	32765	49916.8	15451.2	214916	424	1386.88	1030.25	115516	1275.25	1356.88	78661.6	1389	183583	1321.75	1383.38	223643	10314.8	3747.5	1521.12
1123	-1	11	wP	Symptomatic	831.494	687.544	311.918	2987.52	2074.54	554.009	86.5747	13.9351	49.9482	531.24	680.884	794.556	8.25415	603.336	51.8733	488.372	457.954	78.0283	40.9587	346.891	19.2105	4241.26	226.297	165.086	48.1514	21.8874	44.4102	70.2109	47.0559	67.8618	45.9204	40.9348	167.631	1618.74	37.2598	887.745	1264.72	94.8496	2963.54	6371.27	143.368	182.769	10.6774	21.9521	742.941	525.458	480.371	14.8713	22.5413	20.2869	456.726	924.858	152.582	20.494	97.3592	31.0334	3740.69	94.4909	100.203	21.5099	104.119	19.7463	40.7604	22.113	50.3278	20.3664	49.2928	69.4474	464.378	39.7008	288.196	316.252	71.8853	1268.59	2193.03	84.9287	256.048	14.6851	38.2117	2331.49	124.968	430.535	18.7131	29.648	32.2839	117.154	362.757	139.23	31.0603	172.454	42.2446	932.491	79.0432	74.5381	37.5264	26.2402	34.054	48.646	38.9145	20.4102	34.4236	27.0073	54.9307	430.325	97.0525	74.1135	62.4123	70.2598	198.873	31.02	82.7354	29.2053	14.5146	29.2766	131.628	129.854	321.45	4.85938	36.1514	34.3955	944.38	44.3601	49.481	30.3035	104.442	20.7622	76.9722	102.589	86.0422	32.6462	25.4375	31.3208	64.2527	32.3989	40.8123	31.7136	24.227	99.7935	285.848	9.42627	30.6799	23.1521	83.1487	308.226	4375.11	152.087	40.698	23.4226	10.5432	277.573	57.5654	139.399	6.57373	16.6887	12.3816	38.6621	165.849	10.6147	9.91699	40.7219	18.2402	84.3569	38.2129	38.4307	11.8125	10.9043	10.0779	17.4111	10.2063	17.9392	10.5251	21.7466	36.0869	97.5701	8.90064	256.466	163.809	81.1985	587.644	280.631	114.342	183.412	18.4648	43.0437	713.925	293.396	414.623	322.429	44.2815	44.3286	1985.87	602.42	322.975	43.4314	256.282	243.079	114.35	357.561	208.366	40.4783	140.073	43.8108	209.203	49.2007	247.895	42.3523	160.708	234.221	482.654	181.214	20.8645	20.1548	24.4639	100.457	47.8486	25.3501	22.2373	14.6904	15.4746	129.988	102.812	214.596	100.184	12.7964	11.8306	316.222	799.146	24.6206	12.9214	95.3438	53.7124	15.479	37.4883	36.3638	13.7783	23.0264	16.5693	90.7739	12.5503	42.9634	10.4561	55.3584	30.917	166.724	21.2622	393.385	73.3079	88.095	270.862	206.67	92.0457	161.529	21.6426	33.0752	1767.98	1192.76	3647.16	1711.35	62.7092	18.2393	807.948	2022.07	978.484	19.7839	440.402	4780.11	57.3779	363.548	800.741	26.6045	871.383	14.7412	799.863	81.365	194.856	32.5359	6955.62	326.013	650.184	284.776	10552.4	19543.7	2602.7	23625.4	28432.7	6582.53	5049.17	339.895	421.696	23865.7	4585.68	6991.4	960.25	423.802	449.34	17408.2	12229.6	6322.72	387.998	4628.04	1367.62	24751.5	4057.14	3431.78	405.008	1792.61	414.704	8269.34	470.166	2139.34	412.888	1316.15	2575.61	5256.02	1621.06	9696.51	15079.3	444.426	17431.7	24317.8	1439.14	676.579	11.98	28.3494	9749.9	932.199	3591.91	46.5557	27.4487	25.8176	9175.59	5052.3	777.278	22.9329	354.627	68.8503	22670.9	281.111	249.141	27.4275	50.3643	21.1021	2426.22	25.4521	36.3623	28.9961	117.258	143.988	1701.3	91.8186	201.375	14928.7	84.1282	13568.4	17998.4	357.279	205.526	4.05566	9.00439	2006.5	90.4578	685.529	6.37281	8.77466	8.04003	6881.17	2266.46	121.26	9.88135	56.5493	24.6335	17030.4	85.4688	46.4858	6.6875	7.6355	4.43994	681.916	8.01074	9.65991	6.95727	6.91504	56.4998	159.816	27.1882	5396.79	6111.78	344.385	6624.91	13181.1	633.306	59.585	3.69287	11.0432	549.196	391.211	761.646	3.65112	12.8777	9.71119	766.626	843.112	25.8396	10.4356	106.501	19.2861	16332.1	64.4006	49.3521	8.49268	6.0354	10.5369	37.1606	11.7095	13.2283	13.3577	20.8945	29.3223	1070.8	16.5061	684.532	604.444	121.252	1841.07	1145.03	253.66	573.041	39.7978	85.1951	1180.39	646.196	800.412	667.394	86.3916	83.7559	7076.35	1267.83	1081.55	79.5915	1538.85	525.125	533.395	799.881	570.449	84.6074	431.267	77.6636	952.696	81.686	688.481	84.905	361.875	597.949	1056.78	399.838	29.3703	160.756	701.452	33.5973	8696.85	312.525	5748.51	697.149	1145.41	1152.09	186.385	2214.81	1669.75	5346.62	3306	7995.88	47894.8	14556.9	35631	205421	60269	3173.88	93449.6	39001.6	30596.8	56834	23633.8	92613.6	690	1469.38	1374.25	79896.6	1371	1661.12	27750.6	1361.5	169614	1144.25	1535.88	219753	7830.5	4743.5	1399.62
1125	-1	8	wP	non-infected	5409.21	858.154	865.104	17749.1	2425.59	716.077	1729.7	38.4653	85.4224	9237.35	1044.33	1502.37	314.844	2682.77	84.9485	1037.99	686.083	235.586	62.4158	617.009	86.6484	4529.24	541.98	411.872	74.4224	68.3884	69.5371	176.108	76.2048	167.614	68.5181	73.7683	347.554	2405.54	158.034	28.4805	6.61051	7.56641	982.627	12.3075	9.15365	21.2251	5.653	6.75049	118.263	7.85628	23.4328	5.22722	5.34066	5.34798	9.38981	7.95752	6.05582	5.60921	10.5819	7.42789	111.938	6.90153	7.49984	6.69987	5.71305	7.25749	7.73259	6.36735	8.26872	4.62614	9.60921	5.61051	28.8319	8.19938	105.581	55.9463	52.5737	3813.15	3142.06	60.627	344.872	7.57226	14.5886	7009.8	84.5713	305.393	19.176	12718.8	15.2805	89.5437	167.185	162.394	12.5881	58.1184	28.6226	379.989	51.2268	52.834	12.0776	30.7041	14.5911	30.9839	15.7671	18.7603	14.2141	19.2593	42.0029	353.41	107.75	1616.22	90.8376	107.164	196.559	70.7949	126.389	28.9783	10.4829	31.094	281.556	209.751	372.057	416.403	33.9736	34.7983	162.704	130.014	301.395	29.4216	170.278	37.3491	40.1362	558.848	131.545	33.697	32.8774	31.0752	85.2488	33.7129	59.2756	31.366	112.496	143.75	252.095	27.4087	105.429	56.0969	52.7224	3812.63	3142	60.572	344.684	7.60132	14.7732	7008.83	84.5049	305.271	19.0981	12718.8	15.3377	89.6069	166.76	162.253	12.8804	58.2053	28.6226	379.981	51.2153	52.9087	12.2354	30.7046	14.6487	30.9839	15.8738	18.7068	14.2224	19.269	42.0029	353.306	107.691	371.836	224.31	121.56	1523.9	605.017	150.995	396.926	25.8062	61.3147	854.842	354.551	624.533	2204.24	65.7834	66.168	584.353	740.604	428.889	61.1399	344.651	435.821	554.273	708.767	271.925	59.7468	389.381	60.7883	276.592	72.2202	109.234	71.5159	196.294	228.182	582.139	270.951	47.9621	6.21386	15.2403	165.241	112.172	14.6472	78.4323	3.19653	6.74828	98.177	98.7866	207.162	359.898	5.92471	6.10163	64.6494	443.746	100.899	5.25038	31.6045	85.895	10.5376	24.0918	57.7024	7.01203	52.9639	8.04802	42.4316	5.11274	47.5511	3.052	68.576	36.4092	188.739	40.9802	284.53	63.5608	142.65	627.086	523.22	197.323	264.722	23.2769	73.3149	649.825	1242.2	2365.64	548.784	114.382	53.7612	595.073	1448.83	577.147	43.9729	313.158	3458.9	71.2275	256.285	215.874	49.2944	837.476	49.918	580.957	104.733	161.799	52.0911	981.631	327.873	1147.32	179.028	7102.23	8369.75	4852.81	25188.5	14704.9	4397.67	10096.5	428.867	531.963	23808.4	4265.03	7071.52	3211.25	582.9	598.727	7211.05	5501.24	1982.94	571.793	2383.25	787.783	17208.2	6588.72	1647.35	498.533	703.301	458.277	1224.1	595.484	616.478	606.621	746.831	1403.37	5310.9	691.94	8350.99	13641.5	4705.11	27734.4	23640	5222.73	18144.1	970.833	219.39	17881.3	3405.53	8998.51	4423.43	210.445	208.177	10033.9	6129.19	2894.04	192.771	1220.1	429.288	23515.7	11026.4	673.582	191.644	555.853	160.905	856.221	216.369	340.276	212.701	898.32	753.317	2627.12	1050.88	4066.29	6274.55	2357.74	15153.5	11215.9	419.364	8209.85	74.1826	13.5356	623.704	211.567	1759.45	1176.11	15.7082	12.8135	1802.96	1664.7	317.818	12.9399	57.3696	32.2214	15759.7	3806.56	57.6558	19.0537	20.1746	9.09619	84.7871	15.1406	23.2478	16.1389	26.5859	49.7312	256.981	50.3406	8627.29	623.912	323.401	20200.7	4182.75	35.7129	3296.49	4.38281	6.93775	213.101	67.6248	912.107	285.193	4.7146	5.67554	53.2974	345.433	25.6077	5.72266	23.3511	13.1069	14038.2	62.9573	20.2856	3.60938	5.29566	5.32203	21.124	6.39307	6.03052	5.22827	9.89405	17.5469	373.864	15.4993	1370.15	881.948	303.887	2820.1	1657.97	357.426	3477.15	71.5044	157.694	1159.45	698.992	1068.45	3897.34	157.503	170.24	910.467	1007.86	858.457	157.362	2139.42	788.948	2449.45	1225.12	686.647	171.927	853.816	168.319	993.213	186.514	277.72	178.294	611.824	374.38	1208.21	733.632	118.096	432.199	3221.83	114.922	55163.9	793.398	13137.8	940.621	8761.21	2471.38	636.902	8109.98	121634	2526.38	18811	0	34820.5	16768.6	341.5	84311	16021.5	239.375	68471.4	62481.9	26631.5	26206.5	7209.25	276491	200	1026.38	739.25	85307.1	1186.75	651.625	12759.4	1091.5	117565	629.25	820.875	140297	11341.5	2119	620.875
1127	-1	10	aP	asymptomatic	472.086	699.791	442.714	8656.78	1949.31	843.241	1165.63	26.4253	82.8262	1263.21	1012.05	1663.67	228.813	6847.81	89.8591	1732.59	1287.77	461.106	75.2351	1256.29	191.658	14456.9	540.491	797.253	88.1055	296.107	78.0864	226.106	92.4846	291.443	78.6992	158.963	548.223	2218.62	433.555	70.6245	59.9279	49.3838	1868.81	120.058	122.358	121.197	7.44938	13.3125	136.664	94.7069	207.364	16.1213	11.6844	12.4779	148.519	258.98	55.3283	12.8392	35.6488	43.8156	5003.07	58.7819	125.551	11.5319	24.9079	14.5758	31.9919	13.134	29.2804	12.1969	15.8387	77.1769	377.624	109.13	27.1084	7.24707	11.9355	1045.9	47.7112	18.3145	40.4846	3.62402	4.30884	294.627	35.0454	110.896	135.045	7145.12	4.63208	127.011	228.217	243.264	3.00806	42.1697	13.6807	1150.85	28.7146	36.9536	4.89356	8.82911	3.96265	12.3477	7.5044	15.0684	5.28443	11.5815	24.9292	111.012	41.8069	108.856	46.0095	66.8667	226.078	10.0664	113.23	871.561	5.36719	16.199	136.904	122.008	182.34	15.4258	16.2432	17.4185	91.7568	104.378	120.651	14.7156	88.7346	26.2339	103.635	154.241	119.12	17.2624	30.4639	16.3257	37.5203	16.8926	39.6482	15.5417	51.7749	89.4102	165.143	37.6748	26.9573	7.39771	12.0842	1045.39	47.6431	18.2595	40.2966	3.65307	4.49341	293.656	34.979	110.774	134.967	7145.06	4.68921	127.074	227.792	243.124	3.30029	42.2566	13.6807	1150.85	28.7031	37.0283	5.05126	8.82959	4.02027	12.3477	7.61109	15.0149	5.29273	11.5913	24.9292	110.908	41.7483	130.591	35.4087	53.7146	539.423	167.564	73.384	454.248	7.13184	41.2293	839.66	224.408	377.941	500.933	39.3137	38.8174	487.224	1032.67	238.593	40.3757	296.175	159.968	98.6958	387.089	315.103	38.5847	336.61	39.3582	209.372	42.9077	218.708	42.5144	181.404	364.559	418.892	547.8	29.965	5.08399	11.8194	91.4874	83.8213	12.6194	15.7174	3.49975	5.89769	72.9592	83.9629	174.44	77.2889	4.79971	5.2774	83.9814	1040.63	15.7632	4.71473	42.5601	22.8989	2.74219	34.4795	35.241	6.27961	32.9502	9.04607	61.5278	5.27437	19.4818	5.13159	26.0911	23.834	103.337	26.2908	2257.18	204.696	458.374	1783.08	1384.15	724.845	1736.78	44.0054	366.469	4887.99	3246.66	7946.53	3785.07	449.303	311.393	3145.9	5029.48	1952.61	238.979	1135.88	10598.4	406.787	905.378	12280	300.663	2039.46	293.241	2914.2	447.489	718.936	323.568	3626.05	1574.75	6801	1558.37	3681.21	5593.39	2113.86	16568.1	9988.77	5632.65	5717.19	52.5791	397.912	6026.64	3737.52	4883.37	1526.34	420.482	426.725	9984.57	5247.23	1939.53	409.965	5330.48	1227.72	21475	3455.68	3435.98	384.997	1499.9	375.667	1438.02	455.099	1330.96	446.498	1026.09	1931.66	4912.58	2967.17	1625.34	10175.9	2162.09	23706.4	17449.2	7991.2	11995.3	25.5713	299.032	6419.55	2286.34	3135.22	1933.74	275.177	272.625	12951	5699.88	1699.37	297.016	3978.52	677.065	27402.6	3627.03	1534.82	275.588	1122.63	238.148	980.804	321.384	615.707	308.147	828.33	983.115	2681.71	5421.63	2342.14	3763.51	133.88	11640.9	8111.46	1490.63	4921.22	4.92285	25.5835	641.755	200.918	349.855	30.3318	24.8645	21.4756	3821.29	645.996	90.7512	29.1919	403.814	56.741	16898.6	779.208	104.58	32.7539	169.195	24.8511	65.2871	29.7529	19.2751	28.6272	102.715	66.1257	242.942	1246.88	73.3799	12.3442	42.6272	7906.76	1164.14	54.9697	176.046	4.46387	3.16235	100.816	50.0315	344.019	9.15161	4.81372	3.35523	166.478	132.507	3.73706	3.89844	87.6997	19.7246	19485.5	18.2727	108.697	4.12549	5.21265	4.08033	15.5855	4.7168	3.37525	4.75562	17.8589	12.2319	665.097	8.60669	330.42	70.1497	112.36	1855.2	718.286	203.288	1238.91	15.6777	111.056	1776.23	456.404	649.634	1391.2	113.269	105.199	1697.84	2299.24	718.445	97.9143	2907.56	373.259	617.637	1339.19	818.001	113.111	810.116	104.474	815.913	128.388	977.336	123.45	435.348	1050.68	974.867	1684.44	89.9322	313.713	1698.03	131.834	17487.8	450.146	3787.18	644.786	2440.92	1867.33	425.997	5366.51	23319.8	5756.38	14065.2	12722.9	47404.8	17538.4	43027.2	84679.5	22500.2	8251.62	116173	277042	56598	47072	15244.2	236280	1039.25	2059.38	2061.5	107635	2098.25	2548.12	19841.6	1878.5	160200	2054.25	2158.38	151268	29754	6493.25	2260.38
1128	-1	10	wP	Symptomatic	3581.1	1925.35	676.911	5955.53	4224.19	1794.48	709.807	60.231	207.604	3094.32	1421.93	2274.49	281.093	2459.41	227.001	1069.99	1289.46	702.699	155.914	832.581	158.928	6016.34	1042.17	645.743	203.707	145.63	198.431	304.541	258.457	453.954	194.056	181.823	643.012	2576.39	265.14	2782.02	597.062	78.6411	3639.04	1917.9	452.193	225.66	9.60319	19.0625	1287.53	220.135	428.531	16.6862	19.9217	18.6248	128.627	311.812	101.051	16.9408	77.1419	44.4953	1471.95	111.499	64.0262	18.0324	24.3302	18.1852	56.1266	19.6589	23.696	18.9372	23.3768	47.9347	521.763	21.922	122.83	28.8452	26.6797	1059.38	247.409	43.9731	66.1741	3.69238	20.4524	1169.33	74.334	284.111	762.41	200.981	9.02759	74.2615	146.985	292.081	7.03247	77.8655	52.0435	27.1977	54.5041	56.1299	8.66748	29.5479	8.01831	57.606	49.4331	28.2109	9.46069	63.77	49.5034	232.345	99.9006	127.725	85.135	97.9717	399.619	9898.03	122.14	58.5012	11.1377	25.8093	595.971	180.719	359.989	73.4824	31.7925	28.3149	191.952	443.427	602.189	23.8284	149.623	49.9819	1411.39	501.599	135.098	27.948	37.7554	23.8242	98.4436	30.4111	151.643	24.4275	55.2183	175.772	245.796	78.5898	122.678	28.9959	26.8284	1058.86	247.341	43.9182	65.9861	3.72143	20.637	1168.36	74.2676	283.989	762.333	200.921	9.08472	74.3247	146.56	291.941	7.32471	77.9524	52.0435	27.1899	54.4927	56.2046	8.82519	29.5483	8.07593	57.606	49.5398	28.1575	9.46899	63.7798	49.5034	232.241	99.842	192.549	153.68	104.17	2599.35	622.609	124.697	440.536	26.458	38.3367	1293.08	462.697	472.607	307.903	40.6467	39.2329	1448.44	1612.32	733.361	37.6565	259.735	435.996	369.01	453.003	181.413	38.3279	353.563	34.8215	323.632	43.1064	178.945	42.8362	286.488	293.291	608.932	90.1433	53.9904	12.1572	22.3878	616.174	170.015	19.1648	14.8673	5.3313	10.0876	202.22	149.503	202.585	49.3367	6.98428	6.9112	365.069	1194.58	111.921	7.52723	40.7856	178.492	13.9053	46.6655	25.8597	8.43634	40.6299	10.5192	123.82	7.38472	35.7098	6.14526	55.8113	34.2007	176.927	14.2468	2260.55	311.184	875.541	8349.89	2350.76	1323.58	2403.87	61.9873	420.035	6969.25	5277.68	12917.7	2752.18	602.487	399.28	3745.58	8803.35	16602.9	333.808	1693.5	9577.64	243.494	2415.25	2048.97	484.063	2792.79	318.954	4167.47	384.144	1450.72	316.405	7113.46	1846.02	12063.4	826.411	7111.45	11122.3	2326.15	17119.7	16736.5	10281.3	2393.77	122.874	588.87	16991.1	4987.33	5924.5	4846.91	577.673	589.422	4348.55	6695.87	4025.44	548.693	3285.83	1565.78	12757.5	5489.77	2608.81	545.354	1188.43	537.923	2761.86	649.329	1153.08	610.437	1453.17	2587.81	5485.33	1012.93	8714.46	17974.3	977.74	23084	23137.4	13623.6	2181.91	39.3286	151.879	18667.8	4977.32	5744.32	4775.19	141.725	145.38	1428.25	6017.24	1412.72	138.511	1325.97	588.608	19007.4	4432.74	858.241	151.709	708.805	124.442	1742.33	140.685	638.483	140.8	597.994	694.701	3319.22	755.81	6938.34	10638	124.321	12412.7	16468	3619.37	383.711	4.59912	10.6436	5533.52	461.317	928.202	150.653	14.4143	12.8926	94.23	1536.43	251.665	10.7271	102.807	63.1345	11908.3	546.65	75.229	15.2104	36.429	13.1338	122.76	15.397	33.0378	11.6833	112.43	68.906	413.407	26.677	7032.09	813.212	53.2844	9773.43	13202.2	1713.75	83.3203	1.92041	6.95533	756.29	126.215	714.292	9.89526	6.48901	6.8855	26.4072	448.012	38.2654	7.05957	32.1919	21.7642	7141.88	37.2605	27.9277	5.44629	5.24878	6.00123	20.8687	7.68408	7.4021	6.46313	58.8125	22.5015	767.019	10.8699	522.067	772.436	209.92	5194.01	1635.32	307.116	930.796	91.2017	93.0037	2425.3	1203.24	772.037	635.82	88.1313	86.019	3220.07	2166.54	992.732	87.5959	1913.55	773.925	1808.01	1297.31	559.303	83.3369	854.023	80.4644	1051.91	91.6328	569.171	97.2751	477.824	830.922	1056.47	257.777	91.3539	363.096	2274.43	198.722	43871.3	495.945	11213.5	742.258	3552.91	4427.61	324.553	7321.93	186938	2920.12	2552.25	4089.62	130009	4000.88	112856	221995	0	0	153200	97308.9	14840	63378	6530.25	72851.4	417.25	1568.12	1336.25	59007.1	1127.25	1821.88	108379	1262	169482	1389	1417.62	235684	4947.75	2650.25	1492.88
1129	-1	8	wP	asymptomatic	1316.52	1144.76	346.225	4582.11	4066.28	702.418	582.509	12.7676	48.4702	4163.22	831.478	1999.95	74.7478	20748.1	57.0325	849.994	1412.17	874.495	42.1135	416.847	163.776	3074.21	1500.15	373.141	56.7866	76.6853	52.7461	239.125	57.2092	179.962	73.2969	239.863	1855.79	3013.11	190.586	28.4956	8.03922	13.4092	104.422	60.2703	12.7591	13.0078	5.5905	10.2744	39.1673	16.3929	38.9928	6.33463	8.16732	6.81966	13.8229	48.5952	18.1447	8.45345	61.2284	10.5822	41.353	14.5881	10.4847	9.77702	7.6237	7.90348	14.0412	7.36784	11.7038	6.48649	9.92855	9.90836	33.9046	9.33366	104.285	24.9966	42.5098	600.563	617.781	51.2852	176.527	4.07715	14.7224	3702.88	112.383	545.912	62.4519	15378.3	11.1946	150.427	433.056	760.294	11.9348	66.3909	79.9287	78.2788	128.449	128.137	10.6235	57.4688	15.6946	44.4033	14.0234	32.7329	12.22	187.838	98.0903	1305.14	126.926	848.429	44.1804	45.127	175.858	68.8257	56.6138	170.619	3.71484	10.7664	521.769	115.156	384.711	65.8994	19.917	9.12451	188.495	289.54	2507.72	9.00903	112.023	39.2515	292.848	11405.1	97.4368	18.2122	44.5879	12.9731	221.029	11.1753	79.1375	54.6716	73.2573	167.714	119.632	135.586	104.134	25.1472	42.6585	600.049	617.712	51.2302	176.339	4.1062	14.907	3701.91	112.316	545.79	62.374	15378.2	11.2517	150.49	432.631	760.154	12.2271	66.4778	79.9287	78.271	128.438	128.212	10.7812	57.4692	15.7522	44.4033	14.1301	32.6794	12.2283	187.848	98.0903	1305.03	126.867	342.245	141.168	210.953	1060.38	649.099	132.201	483.755	29.6973	50.8528	822.144	668.67	806.36	383.651	47.7209	47.4605	789.699	1542.17	1459.67	47.8494	328.71	422.632	690.231	992.743	245.611	44.5388	241.598	39.2434	469.775	50.894	121.586	62.5486	367.229	237.288	1138.58	93.2166	45.2522	5.27539	14.1388	86.1554	85.1792	10.7092	61.8458	4.74194	5.3767	127.026	96.5288	251.293	149.701	3.92862	5.34723	92.5425	719.957	198.934	4.73768	32.4541	76.4238	12.8267	46.5918	59.6751	6.30256	40.1675	6.90349	71.6333	3.63179	47.1005	3.77612	96.0863	29.9316	294.664	36.3582	1265.57	263.465	697.892	4517.83	1220.01	985.626	1654.01	48.6367	333.924	4838.31	5818.27	10857.2	3940.07	1153.15	306.015	2945.14	8471.13	9886.64	252.845	1901.84	11097	246.737	1609.04	2842.19	343.778	3128.33	340.51	3161.97	399.817	951.182	353.253	9082.06	1465.16	8278.46	910.053	5419.11	12311.2	1963.97	15438.4	21750.5	8712.71	3853.84	58.5176	303.926	24095.5	5696.6	7175.7	1148.31	302.223	237.465	6260.31	10932.6	9013.35	268.678	3644.97	1668.48	16910.6	15619.7	3243.78	225.248	1123.97	189.186	2849.53	248.864	1709.51	247.322	1838.48	18669.2	8862.38	1569.64	4612.97	12728.8	986.457	17456.8	24917	10760.3	3684.43	29.418	188.932	20914.7	4537.45	6736.54	707.113	166.673	193.218	4211.97	10777.4	7326.3	184.619	2359.52	509.975	19312.4	21174.9	1405.02	147.336	689.267	151.099	1604.48	187.224	1149	158.277	503.456	22314.4	4313.07	1133.88	964.97	6669.87	150.179	7789.21	16535.7	3077.21	1045.43	6.00586	29.6787	5753.21	578.279	1556.98	54.0398	35.5203	24.4043	444.163	3617.71	1628.19	26.4829	249.03	65.3767	11714.2	13529.9	111.73	24.0024	50.7927	20.4023	118.064	31.0146	104.284	27.5432	112.422	10111.8	640.985	85.0706	282.016	2074.64	68.8025	5808.23	12290.4	236.599	555.955	5.48339	12.7893	1892.79	110.373	1459.18	10.6213	13.7576	14.4812	47.6255	1719.15	124.812	11.5205	70.2544	45.6455	10061.9	6866.55	48.4331	12.1855	11.0603	10.5046	52.8706	13.7881	15.4036	14.4695	79.7085	3890.24	834.667	17.9841	1104.64	645.181	599.428	2283.33	2151.82	394.213	1516.12	166.021	151.888	2042.11	1695.18	1385.66	963.712	146.97	147.225	1955.79	2802.25	3831.15	132.408	3342.67	860.758	3102.47	2714.53	793.043	108.64	719.411	101.431	1726.13	132.119	420.667	147.572	761.181	855.296	2094.12	311.629	73.5559	327.828	2636.31	461.182	17187.3	1823.7	10696.3	2282.6	2320.37	5942.61	511.879	5990.1	430841	10554.1	4180.25	153165	0	9755.38	14343.5	6148.25	4924.5	4042.88	128192	0	15758	22692.5	11106.8	0	838	721.875	470.5	18429.6	355.75	466.375	42806.9	681.25	28843.2	559.75	536.125	104166	10650.5	2803.75	364.375
1130	-1	11	wP	Symptomatic	812.663	1518.08	464.589	2681.9	481.073	940.058	736.217	40.647	134.135	1841.82	1050.34	1733.17	19.7937	736.724	161.815	703.681	886.18	466.478	118.62	543.486	58.2324	6717.75	750.713	450.07	156.057	80.1091	138.102	144.534	145.98	440.476	136.472	62.1912	425.996	2101.07	235.348	804.879	1607.63	75.4067	1516.43	647.747	577.337	958.661	8.57584	26.9692	719.471	454.409	824.971	24.2087	25.5238	25.6566	276.135	514.529	382.128	25.2606	115.615	35.3654	8533.86	442.411	210.775	24.6579	49.194	28.1632	93.465	29.0251	400.628	26.9767	39.5159	114.799	849.129	347.957	188.164	48.8809	23.7246	132.521	21.9885	25.353	201.867	7.00732	8.28735	2575.73	50.3584	313.756	6.91773	310.006	8.40796	188.427	237.538	517.087	7.99439	42.1262	17.6777	540.132	130.69	85.916	6.96436	22.7822	7.84205	42.4453	8.79248	43.9551	9.53345	15.2617	73.813	266.881	95.6492	44.8577	34.0979	36.314	124.33	14.9067	43.3994	12.4319	8.25244	11.5681	289.601	71.2957	149.706	6.76758	12.3208	12.8027	176.789	38.5359	90.8716	11.4392	83.2698	14.9243	20.2002	160.43	63.1008	23.2361	15.2104	12.5708	33.4382	13.6499	134.309	12.5452	9.97509	68.2534	110.007	34.1187	188.013	49.0315	23.8733	132.006	21.9204	25.2981	201.679	7.03638	8.47192	2574.76	50.292	313.635	6.83985	309.945	8.46509	188.491	237.113	516.947	8.28662	42.2131	17.6777	540.124	130.679	85.9907	7.12207	22.7827	7.89966	42.4453	8.89917	43.9016	9.54175	15.2715	73.813	266.777	95.5906	151.244	93.5234	101.36	440.301	305.765	133.072	1066.71	29.5381	61.8196	488.365	249.762	710.754	192.67	64.7629	69.2153	655.313	608.218	272.006	61.887	179.677	285.93	363.685	208.852	197.651	62.3123	278.034	58.656	297.316	72.5659	946.646	68.7795	150.46	204.982	718.597	992.98	39.3112	18.144	26.1793	73.7277	105.965	31.904	42.9215	5.9392	11.552	49.9202	72.1074	387.763	20.9407	11.6982	12.4063	132.877	795.377	17.1167	11.0248	37.8921	46.9893	12.2881	28.9941	30.6424	12.202	22.8652	14.1393	83.4321	11.0566	36.7328	11.2673	34.5286	30.9194	265.259	28.6756	2641.38	340.121	695.701	4184.62	3635.74	930.171	2271.15	231.789	303.328	6166.55	2859.91	9240.32	4121.6	490.303	350.436	7836.63	7648.34	8099.89	214.986	1250.46	10455	3078.88	1886.49	1502.4	262.567	5133.17	226.385	3833.65	429.773	3545.58	264.102	12485.3	3012.28	8437.63	1352.57	3178.44	15253.9	1290.04	10048.6	10788	5071.91	8374.5	166.284	445.956	23607.8	4857.75	7867.83	943.952	473.143	455.461	7743.25	7184.31	8188.89	394.735	2225.94	1080.09	20608.8	15012.5	3676.1	388.573	1391.97	379.795	3033.86	474.453	6672.71	499.822	641.89	3276.68	5211.71	3764.83	5140.71	18068.2	425.65	10861.9	14094.9	2593.03	9651.73	34.1875	111.063	21375	2930.27	7836.77	288.112	103.817	94.7507	2603.79	4540.61	5698.94	103.258	808.861	250.67	24074.4	15401.7	1118.68	98.9919	299.58	90.7007	836.326	102.231	4685.18	98.3867	194.021	640.188	2994.39	1830.89	1205.03	11249.2	45.2336	3178.46	5673.61	226.337	3589.65	5.78125	9.73877	2273.53	367.48	1644.56	17.2908	10.5081	10.3291	300.342	712.591	913.026	9.86279	121.186	24.0066	15603.6	6921.43	137.39	11.2793	29.3464	8.76172	92.167	11.9863	1275.49	11.3875	26.6055	113.633	483.355	101.568	1805.91	4496.3	51.3201	1932.67	711.102	154.951	1488.18	5.64062	7.34058	257.719	183.935	1135.77	3.60864	8.75903	8.29224	58.7148	283.103	85.0334	8.13184	36.166	7.59912	15975.2	732.021	27.7769	6.53027	6.53101	8.94312	21.2373	9.31836	69.0784	12.1135	16.2368	25.2017	609.329	12.9036	754.769	370.27	307.381	1223.04	1345.13	442.97	5001.32	102.634	210.41	1520.56	701.26	1731.82	805.018	205.462	224.948	2135.8	1392.19	762.342	213.447	1687.76	759.176	1571.49	654.116	672.719	205.768	716.448	207.334	1045.96	232.326	3932.49	227.61	363.433	577.854	1578.99	2917.19	40.9182	190.18	844.678	111.912	12464.7	325.823	9207.84	2097.74	3104.54	5418.45	562.178	9558.42	133536	6733.38	254726	48404.6	50160.8	36868.4	65702	206609	46710.5	13122.4	113165	57373.1	58583.5	35004	26533.5	146100	1452.25	3459.38	2646	100583	3154.25	3429.62	37451.4	3659.25	155484	3331.75	3290.88	195044	25587.2	138872	3363.88
1132	-1	8	wP	non-infected	2465.21	330.853	635.931	9224.31	2114.37	2092.94	343.917	75.5474	109.143	3564.2	925.108	1584.87	55.3831	9268.23	123.45	727.897	857.979	579.292	90.4958	550.232	61.3643	8074.79	431.772	2244.13	111.807	50.2327	108.495	242.268	120.347	199.011	105.574	87.2571	355.997	2326.37	240.314	2711.94	42.2316	253.048	6608.18	613.163	404.888	231.542	28.1369	34.8916	1028.83	121.255	277.826	109.892	39.1092	38.4993	158.561	307.88	175.086	31.661	73.0921	22.8556	7242.12	54.8395	2066.86	30.9635	10.0241	30.6037	108.078	40.6667	102.031	35.6003	21.4744	39.5466	540.106	53.3761	175.809	21.2358	60.0151	1212.01	869.326	60.0078	113.34	7.64941	13.7288	2535.1	72.522	377.856	7.04517	5876.32	16.2654	91.7097	167.488	495.201	11.5779	60.489	21.939	434.407	50.2751	131.7	14.0044	15.5103	15.0315	29.7383	15.9272	23.5127	13.8196	39.2017	41.0845	598.86	127.145	96.3665	31.5764	41.7275	145.741	12.5752	47.3311	22.7019	7.67773	12.1746	315.176	85.2053	147.531	6.23633	15.5962	13.8423	70.9502	13.7834	51.3579	11.1921	67.0496	10.9585	16.7705	73.3723	82.6833	14.446	11.9233	12.999	32.0691	13.1587	23.8235	12.1941	15.1392	65.9429	127.287	19.832	175.657	21.3865	60.1638	1211.49	869.258	59.9529	113.152	7.67847	13.9133	2534.13	72.4556	377.734	6.96729	5876.26	16.3225	91.773	167.062	495.061	11.8701	60.5759	21.939	434.399	50.2637	131.775	14.1621	15.5107	15.0891	29.7383	16.0339	23.4592	13.8279	39.2114	41.0845	598.756	127.086	518.084	450.726	130.929	1500.21	242.011	168.067	224.707	23.3057	79.4294	1273.18	336.365	601.281	534.827	75.2688	67.229	1394.34	1804.6	962.676	68.3357	882.497	385.839	683.362	519.302	232.09	72.5232	447.114	67.4094	853.515	75.4546	364.667	71.8093	502.345	315.763	1227.44	362.941	138.53	39.7993	45.565	95.8903	89.8282	45.5056	13.5353	6.64722	14.9797	348.538	130.395	364.279	95.3875	13.4989	15.607	295.831	1350.48	42.0225	14.9017	70.8398	107.649	31.0503	70.0137	47.6033	15.1946	40.6553	16.4338	679.57	13.9736	40.0223	13.9075	171.025	64.8262	375.364	46.8821	1058.07	241.139	501.051	1362.77	1046.43	689.031	1463.71	43.3174	220.198	3929.11	2754.58	7153.59	1474.36	1277.65	225.196	3373.69	4138.25	1439.47	169.338	1454.94	5671.01	979.83	1106.82	1280.7	193.143	551.043	186.681	3038.42	285.67	493.007	192.678	3439.39	1130.74	3351.94	808.974	2393.79	2503.81	6455.03	21783.9	16392.5	9825.27	2925.96	1229.99	471.345	24600.6	3742.66	6020.93	1389.19	517.883	489.427	3191	7507.64	6006.38	484.649	2358.43	708.843	20892.2	2261.08	15357.2	458.919	469.315	465.567	2885.26	588.039	1526.04	532.764	977.883	1688.32	5927.58	2067.78	8205.1	1047.46	4815.46	25577.6	22437.4	10242	2245.53	1550	168.094	21190.4	1217.11	3693.12	954.824	189.644	166.633	1134.5	3902.19	3180.74	174.626	721.896	265.23	23342.2	670.578	21177.7	173.494	153.203	146.754	1247.5	184.763	437.516	183.158	367.736	527.374	3288.93	855.579	404.376	249.852	1049.86	14468	9236.42	2715.53	529.241	316.745	19.3638	3516.32	96.988	370.569	56.7375	23.8699	24.3364	88.3843	766.839	197.492	23.0552	52.1821	18.0691	13597.4	67.5439	11283.2	18.584	4.6311	20.6411	179.468	26.4785	18.072	30.6536	65.1304	31.137	324.596	54.0325	8494.88	5.08204	1611.83	14643.7	3325.08	4270.52	103.542	11.2432	16.4749	666.005	53.8293	245.97	2.15454	22.9021	22.9148	24.1987	221.483	5.89624	23.792	35.4858	7.85254	17750.7	22.6433	4930.83	20.2227	3.5564	11.1121	27.6011	19.166	5.41919	19.3582	7.42529	12.6626	503.602	8.03687	1642.83	2377.62	348.745	2933.24	929.949	420.129	731.036	58.8657	192.982	3274.1	811.011	1148.99	1359.36	187.081	166.391	2868.35	5142.56	3427.7	195.309	2779.9	1173.99	2536.55	1588.1	876.018	192.817	1439.42	172.691	3110.75	213.324	1803.3	209.8	915.983	1074.84	3075.61	1416.85	148.014	550.361	5592.05	208.367	47901.6	864.847	13561.6	554.006	7003.48	3282.99	435.334	6883.53	16126	9344.88	27022.2	68.125	0	40624.6	293.25	122222	15037	0	99335.4	138806	15783.8	31173.5	7982	246421	353.75	1620.62	1417.75	84018.9	1516.75	1235.88	38101.4	1701.5	129223	1667	1543.38	103364	7100.75	445.5	1855.38
1134	-1	11	wP	non-infected	332.565	225.975	650.438	10527.5	232.572	670.953	289.065	47.2173	47.4326	1151.48	654.347	1330.74	25.3181	1980.48	44.9187	550.679	939.409	459.945	36.6467	394.693	25.2368	10794.8	418.735	337.014	44.1079	184.782	39.2612	108.114	59.3743	89.0991	38.8315	77.552	1160.8	1928.08	399.238	388.031	239.112	712.493	18980.2	590.972	1173.08	1022.66	244.48	106.353	2518.95	526.211	2124.39	102.913	113.786	115.864	651.097	1321.76	725.511	109.039	334.805	65.1056	16507.2	875.804	470.375	98.3005	745.824	102.895	234.186	120.342	126.832	99.6574	182.133	3492.37	1193.46	1340.9	2156.71	49.2559	93.9824	3082.79	244.087	125.566	172.894	16.8828	75.9397	804.173	194.343	453.306	19.1814	40.1773	42.2336	195.346	825.678	490.523	51.6301	1561.9	65.7964	795.116	252.046	208.373	66.793	98.9453	46.2996	171.264	44.0723	52.7363	46.3948	28.6099	173.969	392.323	248.502	142.879	50.2644	71.936	181.606	34.5659	85.8584	43.1052	103.913	27.4675	292.269	172.83	274.081	6.2627	29.6777	27.6548	120.218	187.236	132.436	24.3337	168.94	20.9273	54.0552	306.279	93.7122	27.1887	15.9414	26.3896	93.5076	27.5044	50.5129	25.658	19.6851	708.87	273.543	29.1396	31.6223	16.1106	21.7732	2031.25	2348.05	48.0486	35.26	4.55835	7.34155	86.1602	40.4087	93.7034	8.97169	11.1814	7.27026	27.1978	59.6677	17.7808	5.76758	24.9983	12.5259	63.5215	25.1182	23.8623	6.56884	17.021	7.0647	12.5679	6.89428	9.81226	5.00805	13.563	24.1294	68.8425	3.89868	390.306	204.563	134.011	1591.33	345.638	183.887	554.973	28.5166	92.8777	1117.22	498.37	835.789	138.1	105.531	102.754	2980.67	2550.79	1640.94	108.933	1364.1	1049	1385.44	1229.82	3525.48	98.6531	159.721	101.036	566.446	114.294	3057	109.243	525.822	1476.2	1274.32	947.091	72.5202	21.8955	28.5234	236.524	165.859	26.5894	34.2749	15.0059	19.7427	165.571	138.244	409.453	31.4727	16.2461	14.4658	541.495	1732.38	155.047	15.0215	342.59	380.722	225.483	106.416	1358.07	16.874	22.1001	18.6338	234.543	14.8398	462.243	12.6831	181.389	64.2119	234.027	91.8428	11261.3	474.318	1112.28	20131.4	7052.66	1510.52	3117.91	97.7769	879.713	7786.64	4250.84	8329.88	5861.13	825.839	891.758	5539.7	9250.15	12112.4	834.531	5168.5	10286.9	14985.9	4071.37	4221.4	771.593	2659.18	759.158	5717.51	870.088	3040.68	848.469	7700.32	7988.24	7445.81	3938.01	7132.95	5285.28	4961.91	22351.1	9952.5	11585.4	6303.81	2701.69	971.847	17726.7	5683.92	9450.06	1000.05	987.262	976.559	5990.26	9233.82	7291.88	1032.55	5490.4	692.146	20245.7	9733.81	3368.9	969.548	5830.33	918.808	3187.71	1106.07	1516.22	1003.96	1865.39	17654.1	6982.57	12178.8	2837.1	3667.09	2531.13	26782.6	12289.4	13372.4	5585.81	1244.78	700.64	25229.5	4257.9	10339.6	454.025	569.417	604.293	3016.89	10580.2	4902.64	574.196	3499.19	252.3	22735.1	10370.4	2060.26	602.513	6194.55	547.039	1886.5	610.566	268.837	630.144	1707.94	19990.2	5148.91	14559.1	4856.66	128.349	317.686	8029.66	719.074	1404.53	333.822	45.5791	71.6709	2960.72	220.377	1712.71	12.4456	57.9211	67.6641	169.423	771.214	204.886	81.1279	111.31	25.6633	7435.82	1383.22	99.1743	62.7793	972.215	61.9497	142.981	80.834	13.3567	85.7288	202.129	2501.83	511.625	1619.72	12391.4	134.207	1950.39	18082.9	814.618	3390.45	752.698	139.469	195.159	4877.46	1113.44	4059.4	55.6384	186.944	199.078	967.843	1514.18	611.125	175.568	594.428	87.8779	17534.7	1277.91	588.446	175.68	1853.34	173.659	365.744	197.413	57.8406	210.029	444.646	3887.03	2645.02	2105.21	1448.93	806.024	362.204	2891.78	1314.93	468.612	1152.96	133.944	275.005	2525.11	991.184	1447.22	476.584	256.529	281.644	9623.92	4608.97	3457.98	300.736	4423.33	1725.68	2912.29	4051.17	6937.98	248.601	588.178	267.79	1702.21	335.572	6602.3	294.629	916.221	3225.02	2246.57	2769.31	83.4657	436.075	4145.55	93.6597	263.315	251.698	18945.9	374.871	4676.52	7766.43	963.022	12889.3	0	1235.38	0	0	13978.2	2154.38	10349	6713.5	18821.8	0	105616	252274	15923.8	36519	11154.5	83728.6	5	265.125	55	79671.6	134.75	36.375	37691.4	211.75	105336	125.75	442.125	85853.5	3817.25	2943	0
1137	-1	11	aP	asymptomatic	5117.21	2652.81	568.751	9834.96	1301.72	3171.89	461.412	31.2114	100.786	2709.78	1171.42	1758.61	78.0496	9108.57	113.622	991.943	1549.94	498.049	88.2273	672.547	98.8066	8861.75	563.44	540.254	99.4282	89.1575	96.0996	236.116	104.896	280.647	93.3652	129.074	478.854	2398.38	390.957	145.191	5.87614	8.34814	531.337	16.3548	44.8094	11.9971	4.84831	6.47558	63.3045	7.33431	26.5016	5.23503	5.09114	4.7264	8.91032	34.9302	9.7692	5.45882	8.22201	6.70719	1122.53	6.81218	8.03792	5.63298	4.97331	6.48161	7.96647	5.47233	8.28191	4.83317	8.13021	5.89323	27.2762	7.73502	2467.86	73.1636	34.4541	3708.63	703.711	83.0825	295.99	6.54492	15.7835	4893.59	62.2617	380.112	37.0227	11644.2	16.7771	180.789	410.27	380.467	12.9729	68.0881	23.9058	1650.75	100.767	115.198	15.8169	47.4902	14.8567	59.5518	18.3188	41.6816	17.3655	47.2769	74.5254	386.629	340.609	189.778	128.712	48.7173	189.477	73.1894	59.8442	906.282	8.58692	14.3064	185.127	100.254	174.124	22.7349	18.313	15.0542	110.18	4204.39	577.626	12.6731	74.9275	25.0444	193.213	131.049	106.211	14.9939	30.9546	13.0181	50.7932	14.0024	46.9763	13.4851	185.21	111.569	187.874	62.6675	2467.71	73.3142	34.6028	3708.12	703.643	83.0276	295.802	6.57397	15.968	4892.62	62.1953	379.99	36.9448	11644.2	16.8342	180.853	409.844	380.327	13.2651	68.1751	23.9058	1650.74	100.756	115.272	15.9746	47.4907	14.9143	59.5518	18.4255	41.6282	17.3738	47.2866	74.5254	386.525	340.551	396.424	237.582	103.637	805.582	336.399	131.526	318.181	15.7651	40.574	744.199	471.849	451.818	486.091	38.5754	38.2646	677.78	1000.64	494.184	39.45	2054	286.223	523.888	227.967	203.215	40.1345	181.428	38.5022	254.175	45.186	89.5376	44.468	181.941	272.439	525.654	189.188	72.5305	14.8599	26.7745	52.087	113.368	23.4065	9.54406	4.23608	9.01781	100.619	174.446	204.417	73.408	7.4335	7.86139	92.6724	632.604	21.2637	8.08094	441.034	78.9478	27.9238	26.8618	28.5511	9.70978	23.1504	10.4045	83.688	8.32173	20.369	8.35864	33.0208	37.8198	146.726	22.6897	822.693	137.951	371.803	1535.35	834.3	537.713	1259.41	34.8882	166.361	4165.45	2235.39	7409.75	4848.6	319.045	157.603	2261.09	5886.22	1935.01	113.794	797.736	6264.96	1553.4	849.869	1170.16	142.576	2215.77	152.391	2451.78	220.793	272.078	130.261	2649.58	614.583	2843.02	726.438	8728.84	8712.79	1765.02	23440.1	13187.7	13281.3	3814.42	124.239	590.055	21800.5	3628.19	6130.25	1210.44	656.081	608.956	4931.55	9097.06	2574.12	617.432	2175.52	971.905	23733.9	2463.63	2377.94	557.458	820.954	539.66	2214.5	686.825	565.494	691.801	1260.27	1674.25	6062.32	3702.16	3001.06	16817.9	1272.08	30312.4	23497.5	16262	8688.54	49.0254	667.53	22431.6	3071.35	6003.31	2025.07	630.38	591.836	4268.61	17782.2	7039.12	588.179	1145.25	923.957	24085.9	1533.66	1310.3	610.244	999.811	552.68	2492.7	641.714	320.572	673.302	2733.34	951.786	3934.1	10264.6	4068.42	8600.58	132.211	17230.8	11324.1	6262.64	1490.15	5.25879	77.2271	2841.81	322.682	901.061	52.7395	79.8625	69.8896	363.845	8493.58	707.635	73.3862	121.772	63.2756	15244.7	168.154	98.1069	71.3662	56.5974	68.3867	185.749	89.0767	17.0696	82.7805	354.934	80.1511	561.975	854.99	5651.25	106.281	42.4348	15952.9	2258.83	6930.42	129.17	2.6499	6.75513	259.103	76.4812	555.854	5.47192	5.52661	7.34302	33.124	3016.93	7.63257	4.97168	20.3691	7.10009	20729	22.8821	20.9224	6.77344	5.71851	6.50904	26.8101	5.40527	6.03882	5.96802	22.0757	10.6523	406.32	10.8337	2059.66	1627.24	191.242	1832.35	1181	341.595	867.663	31.3052	99.0847	2700.6	1115.81	831.533	1331.17	97.4351	102.105	3547.76	2336.43	2098.72	94.804	6984.15	936.594	1606.23	618.595	649.849	102.595	513.34	90.1343	905.183	110.431	281.222	111.198	602.598	846.079	1194.24	925.318	59.0627	194.295	1168.9	255.765	18607.8	1370.1	11327.1	603.381	2154.22	2141.89	693.338	3217.38	0	3000.12	1743.5	6026.62	2223	5953.88	32952.5	51394.8	48536	0	71274.9	31264.6	20502.5	47189.8	16923	73842.4	135	888.875	856.25	55167.4	991	663.625	21229.4	1286.25	105671	987.5	1085.38	129936	4916	5397.25	782.125
1138	-1	11	wP	Symptomatic	281.542	3262.48	341.525	4087.69	444.749	1494.29	122.35	21.3535	51.8291	623.213	868.782	1607.31	32.7317	11916.2	56.4646	459.269	992.229	444.784	44.3513	426.496	64.4951	572.016	278.136	264.302	52.1421	59.8333	48.1772	110.574	53.3294	238.323	49.5293	85.4177	286.28	2023.87	184.786	24.563	58.2199	5.87304	37.0114	7.91585	6.67367	4.68408	4.36687	5.44434	8.36702	4.58968	11.3092	4.44791	5.13119	4.11995	8.17204	8.31836	8.24576	4.28255	6.27425	5.50211	11.5044	4.73942	5.62825	4.86882	4.12419	6.24088	6.18473	4.68669	7.89909	3.04313	7.46565	3.77262	13.161	7.35905	866.133	3539.45	41.8672	1654.94	138.238	502.986	53.8142	3.88916	11.7922	262.829	105.368	207.976	25.8401	13472.1	12.2581	80.7874	234.2	2194.4	8.72192	56.6047	46.7183	18.0439	47.1145	47.6792	10.7212	70.8223	12.7112	22.3901	13.6108	30.1592	11.4099	40.2827	51.0225	600.706	47.5725	373.45	1550.96	118.031	670.048	65.5601	164.682	38.0393	13.5396	25.7849	343.337	397.595	294.49	18.0522	28.5039	27.4756	540.5	841.799	143.732	24.3801	154.605	34.6157	421.462	178.722	132.428	28.7747	41.5254	27.46	90.738	28.7954	742.651	29.5085	94.6157	257.171	318.227	397.938	865.982	3539.6	42.0159	1654.43	138.17	502.931	53.6262	3.91821	11.9768	261.858	105.302	207.854	25.7622	13472	12.3152	80.8506	233.775	2194.26	9.01416	56.6917	46.7183	18.0361	47.103	47.7539	10.8789	70.8228	12.7688	22.3901	13.7175	30.1057	11.4182	40.2925	51.0225	600.602	47.5139	227.256	618.071	189.964	1132.18	169.596	190.429	155.403	20.4023	61.6892	683.046	359.387	1068.74	248.202	75.2102	77.7808	385.335	770.327	1438.79	66.7126	257.636	239.286	142.43	294.704	171.833	69.5955	211.694	61.9236	280.361	80.3638	1064.48	78.6941	99.0415	514.557	1029.92	171.956	31.6511	29.0146	19.297	71.796	90.1851	20.1238	8.47327	3.41772	7.82836	130.036	80.3447	598.705	46.7044	6.75772	8.24421	92.937	644.102	124.598	7.47157	34.769	80.8257	4.21192	31.8315	23.0149	8.12628	32.0371	9.92644	104.226	6.39057	168.038	5.65649	25.3597	37.6182	238.038	14.2703	1444.97	249.141	569.778	3480.14	1620.22	840.202	2724.15	50.4341	308.435	7384.57	5347.99	6687.55	5761.39	565.479	279.126	4711.9	7522.56	5845.04	209.225	1683.62	10061.8	155.435	1186.94	1247.77	247.377	4700.07	240.976	2832.27	366.761	1035.28	263.21	7475.84	1899.12	5298.48	1482.41	2669.13	16736.6	4327.79	16163.2	12635.5	14354.1	977.932	404.912	572.301	6443.58	5443.79	5924.73	705.26	585.364	581.167	4217.41	8186.76	6741.11	625.492	2722.93	1067.84	10676.4	1806.72	1800.28	543.669	1094.93	510.984	1778.32	702.402	4760.87	663.305	1149.71	2486.01	6195.87	3707.08	13030.9	18332.4	3111.45	18422.9	14329.2	14589.4	510.628	92.04	180.697	2419.01	2716.92	4632.17	292.917	164.95	164.08	1546.73	7351.89	3993.78	178.855	966.053	285.45	12015.7	455.142	461.928	185.079	453.522	159.654	698.6	184.37	2361.25	192.71	415.552	563.995	2413.54	2444.81	5883.8	10029.6	553.156	10481.6	4640.08	4909.77	77.0264	8.53955	18.0269	187.41	547.54	685.446	11.2248	16.6521	14.5215	542	3202.03	51.4534	12.897	55.1587	15.1897	6915.01	40.2549	26.0483	11.7549	36.2478	16.6973	72.2832	16.5186	1163.24	15.6472	184.717	76.2927	183.24	854.894	4071.8	5932.67	91.3386	5658.52	19.5969	662.58	8.20459	2.25879	2.62915	37.9104	47.8401	388.918	2.24731	1.29468	1.74585	7.7373	955.79	3.63354	1.7793	2.2583	3.66992	1990.27	2.13354	4.09717	1.31982	2.46509	1.18921	4.06201	1.90967	5.4939	3.23755	16.0142	7.18408	238.287	6.51441	815.553	2806.08	677.227	2264.58	834.292	490.089	458.759	45.4824	159.375	1734.64	820.434	1521.16	653.145	170.188	177.298	1402.86	1920.28	3845.01	158.406	2928.67	554.239	695.931	796.455	472.197	140.546	600.848	137.074	1147.17	174.824	2735.83	158.356	222.165	1146.73	1764.56	529.188	42.6991	125.402	937.802	41.8322	1938.18	247.379	8737.52	915.507	3479.33	3830.16	429.345	3158.61	63124.2	2456.88	216220	16544.9	91961	8144.38	5070.25	110962	46294.8	0	79199.1	54545.9	20736.5	45342.5	6649	385327	192	712.875	333.75	112674	312.75	548.875	47713.9	853.5	123197	585	841.625	125933	3470	4492.5	475.625
1139	-1	10	wP	asymptomatic	1859.75	502.653	569.011	3881.79	2923.51	910.2	532.147	49.0391	175.553	11074.6	1004.36	1706.43	20.8918	7380.2	201.964	1910.39	990.231	621.346	148.709	731.316	80.9526	3652.3	735.55	588.519	181.392	84.6365	175.355	364.274	180.762	224.674	177.843	121.421	503.24	2316.05	229.897	1093.95	100.457	72.0967	1430.61	1317.62	201.674	152.067	8.29753	18.0049	881.866	177.151	459.638	11.8005	19.6439	17.2464	903.937	339.436	112.09	16.9207	66.8221	27.2526	2595.53	290.306	75.1605	17.569	11.1051	17.5798	137.516	20.3927	23.2326	18.3478	48.0531	47.9757	388.465	50.5295	346.633	19.1118	27.9814	651.77	5409.12	39.1846	205.828	4.64209	9.79224	3885.34	57.1704	223.929	10.4734	9073.69	11.0774	246.964	501.094	1993.59	7.44214	54.0867	49.6567	308.995	92.9934	111.648	8.53467	20.3789	9.47095	47.7959	11.2485	28.4678	9.948	29.7583	63.6133	433.177	75.3059	39.3196	20.9792	25.4585	61.415	27.688	25.1621	27.4812	6.58155	7.73169	113.77	41.8972	84.9448	7.6123	17.0293	9.10693	47.2749	12.6506	106.518	7.4397	36.2903	19.646	16.1738	66.8709	42.2136	8.71655	18.8994	8.08789	26.8987	8.28418	19.6379	7.66967	14.4556	50.0049	61.199	18.7559	346.482	19.2625	28.1301	651.255	5409.05	39.1296	205.64	4.67114	9.97681	3884.37	57.104	223.807	10.3955	9073.63	11.1345	247.027	500.668	1993.45	7.73437	54.1736	49.6567	308.987	92.9819	111.723	8.69238	20.3794	9.52857	47.7959	11.3552	28.4143	9.9563	29.7681	63.6133	433.073	75.2473	190.193	84.1597	100.83	3007.89	345.227	135.248	469.319	22.0508	55.74	1439.83	311.631	789.983	441.135	63.4026	55.8569	1001.11	1008.41	329.565	61.1814	194.396	618.193	1092.94	526.113	184.902	56.3279	157.021	57.4685	330.291	64.3276	181.485	60.5037	388.38	2573.39	758.659	388.339	57.6335	11.4468	21.6075	828.48	113.568	26.5325	73.7994	4.78735	9.70434	262.922	93.0059	377.554	192.897	8.79483	10.4732	122.025	640.482	160.062	9.92421	39.439	282.697	100.629	66.3145	63.2708	10.9471	47.8477	12.5563	102.37	9.89156	60.1415	8.97729	139.609	150.606	297.167	65.0051	1507.07	100.926	227.523	1569.09	1700.71	319.595	1091.61	21.2886	120.78	2567.17	931.686	3580.4	5595.87	3782.13	98.5054	1801.95	3193.95	2676.27	88.7566	539.387	8804.63	3351.5	665.663	463.147	100.728	1855.79	86.6313	2623.77	179.09	379.652	93.8376	6808.83	677.648	2628.18	823.947	8276.09	3988.07	1640.18	11291.6	17551.7	3465.9	2120	145.123	294.468	31101.2	2952.59	5453.88	190.815	297.548	313.338	13213.1	6638.75	3952.05	328.815	2245	754.393	15351.2	8378.52	2294.62	293.756	524.715	288.909	4057.07	341.476	585.393	356.176	1058.93	1370.79	5051.67	737.282	12466.1	7475.92	988.247	17813.2	25144.5	3129.19	2441.44	62.0498	136.549	30107	1740.17	4485.25	178.395	133.26	127.02	16719.6	6111.03	5473.17	114.834	1262.77	631.623	20672	14589.5	863.533	124.714	270.522	107.586	4957.37	159.821	291.26	154.15	594.079	627.315	2961.51	717.135	2706.95	2270.03	103.219	8211.11	13263.7	270.235	643.671	6.3623	21.6201	12103.1	156.624	726.679	6.83667	19.343	23.2134	8365.43	1512.02	307.153	14.4175	102.667	30.7698	12647.7	7278.05	68.9609	18.1196	11.0134	14.3916	775.003	18.9385	16.5442	18.0784	21.2651	51.8875	650.812	130.236	4606.1	13.9888	94.407	2807.04	4752.91	92.7827	789.541	6.51562	16.8865	14862.7	100.454	742.203	4.47241	21.1501	16.5281	535.78	280.177	13.8015	12.5742	77.3359	15.2725	10321.3	69.4846	57.5957	15.9912	13.9045	15.9089	50.7061	16	12.9626	20.0085	7.45312	29.8281	903.489	93.5051	887.965	297.086	313.031	6831.92	1624.15	464.071	1532.66	84.3628	185.494	3391.43	892.701	1931.58	1440.25	180.551	184.53	3474.39	2432.75	1200.32	183.829	1601.74	1233.03	4159.5	2898.94	673.83	180.329	658.926	166.503	1336.18	198.702	1062.09	195.284	891.349	10896.1	1808.36	1615.2	15.1689	107.929	409.821	201.37	7472.91	82.0406	8065.91	1558.93	999.99	1994.14	157.652	2272.16	103059	5480.38	61492.5	71574.9	42158.2	35061.4	10583.5	70028	39901.8	1660.88	101855	40762.1	10462	44388	8028	212790	266.25	1334.88	1106.25	63094.4	1479.75	1485.88	24238.9	1530.75	125995	1184.25	1494.62	107566	11817.8	200928	1340.88
1158	-1	11	aP	Symptomatic	1186.68	734.042	651.397	4541.84	9114.72	808.134	373.858	14.478	80.1274	1468.19	1039.11	1184.78	10.1228	1812.08	70.2078	1598.09	1043.92	228.237	53.5828	576.204	52.6001	5930.46	489.901	414.339	66.4853	38.3445	59.8872	151.656	87.5584	112.85	55.5273	81.3274	347.497	2531.02	214.59	71.5762	13.9826	10.0942	54.1051	151.251	7.94271	9.28028	5.24821	6.31152	28.9471	9.12289	23.6208	5.32975	5.10531	4.68197	16.8649	28.0732	8.93131	5.66585	8.35872	6.30241	505.379	6.43913	7.72884	5.48893	4.61979	6.67302	7.36052	5.45427	8.4655	3.72282	7.84896	5.27311	23.4803	8.73063	1746.6	144.543	121.154	2480.2	9404.42	140.221	517.732	13.6372	48.4734	3602.33	182.862	553.829	18.947	39.9277	41.4871	4053.65	1106.3	216.593	44.1843	173.994	91.9419	1855.26	127.921	143.99	45.4429	84.5723	40.2034	96.7378	45.2734	36.7617	45.9075	78.8843	102.634	692.661	163.665	128.349	85.7351	98.2334	483.521	288.956	126.976	171.85	18.8794	34.5564	796.126	214.419	332.223	26.5239	38.2578	39.6055	514.844	153.212	175.167	36.6907	183.303	65.647	191.932	278.007	158.514	36.9319	49.8018	34.8818	250.536	39.5557	87.3494	35.2498	57.3354	204.988	332.888	165.383	40.6892	32.3259	6.70434	161.627	853.499	40.1604	3.83277	1	1.78051	13.3711	14.063	22.6096	3.47706	7.63257	3.56519	7.78906	1	11.332	3.09131	10.4749	4.78028	2.8457	7.9165	6.03711	2.87988	7.01807	2.98755	3.95557	2.50854	5.5232	2.74585	4.49268	8.29834	18.0471	4.08521	28.2666	16.125	20.7122	25.4026	65.8567	24.9397	40.2192	4.44678	14.2986	245.312	47.7725	104.72	97.9988	14.6741	14.6655	110.418	50.8694	67.7773	13.4514	45.9839	79.3975	72.3823	52.8835	42.0327	13.2107	32.1921	13.3245	74.7705	14.9521	49.3647	14.8401	52.3584	66.0413	106.336	82.0364	7.32344	12.3452	14.7227	14.25	25.0767	13.3892	15.1646	12.4316	14.2505	27.9229	15.1831	58.4341	25.8115	11.041	9.58155	31.312	235.32	16.936	11.9595	15.3423	21.0542	10.3594	12.9995	16.3242	12.3052	12.5088	14.2881	34.0137	10.5439	25.1553	7.48194	26.9312	14.1685	36.4131	17.4219	3173.61	556.782	963.182	6934.56	6882.93	1298.93	4032.36	248.629	640.91	12248	10421.5	10402.7	5873.64	600.481	591.781	12586.9	17291.8	7872.25	541.184	5943.34	13204.4	5252.17	6987.03	7707.17	621.711	8965.82	589.383	10097	681.274	2661.44	661.518	14347.9	7706.26	14014.1	3458.9	8359.81	12642.6	2043.66	14280	30756.9	4919.44	3756.17	131.398	353.334	13518.3	4314.42	6565.31	235.071	391.624	356.428	14129	6310.83	1519.75	340.554	2658.84	1264	21366.4	3054.05	2692.81	328.259	971.927	350.549	2653.52	409.219	721.614	410.572	996.196	1639.05	5118.51	1089.83	8462.2	12145.6	590.18	14620.6	30636.8	1725.01	635.895	20.0156	38.1272	8105.16	1742.15	4234.28	40.0923	33.8862	35.1545	8222.29	2914.11	219.542	31.6575	693.004	307.868	23396.5	453.543	529.974	37.1204	96.8086	32.7974	1102.27	42.7563	68.9355	51.0151	332.791	260.581	3021.84	107.003	4318.37	13228.6	218.356	8023.07	11494.7	642.342	380.924	7.23828	12.1768	2078.83	259.132	908.111	10.7341	12.2737	13.6426	3974.28	1341.34	48.5862	13.5366	81.1675	99.575	15605.6	188.07	78.5347	12.1235	33.4915	11.3066	346.133	12.8965	17.8274	23.5911	103.176	67.7415	271.277	46.2283	6831.86	9397.37	467.975	6884.29	17191.1	1416.75	264.351	9.89551	41.4197	1530.76	919.389	1584.12	11.0198	31.4714	33.0515	1092.76	1644.79	53.2332	29.7334	379.865	102.648	19002.9	175.631	204.183	31.9834	29.9255	32.1487	336.003	42.8096	31.7219	58.8137	114.076	102.049	1708.99	35.3708	39.5339	23.386	1	1	175.142	25.728	126.339	3.33838	17.2478	693.416	49.9756	117.236	369.168	15.4126	15.7822	208.258	1	152.367	15.9123	632.723	117.689	196.871	40.5808	75.4434	15.8306	61.7285	16.5635	141.422	16.9321	97.0635	18.5593	122.417	68.417	104.621	203.566	45.3673	194.22	1443.52	102.565	1223.9	702.76	17457	1534.67	1399.15	6301.64	2329.35	9662.51	78312.2	2779.12	15591.8	9591.38	25701	0	3660.5	77323.2	31512.2	4723.62	80985.4	150871	9703	33559.8	12706	280651	98.75	1459.88	1553.25	22290.9	1766.75	1694.88	22063.9	1476.25	123989	1532	1927.88	110362	9016.5	94770.8	1512.38
1159	-1	11	aP	asymptomatic	3357.81	441.083	485.922	4286.28	99.4705	522.17	418.313	13.6445	44.3052	7133.19	687.2	1143	753.015	2726.88	45.9285	488.726	700.639	393.747	33.1921	390.048	43.228	3222.34	413.913	298.479	41.626	35.9958	38.3008	679.607	41.449	95.6978	37.2915	65.4412	238.026	1971.53	450.634	341.391	6.08707	7.85791	76.8381	8.67855	6.97738	21.9146	4.59831	6.14209	201.139	7.68245	34.5671	22.7165	6.15853	4.8763	6.22038	10.7041	7.55729	5.96126	8.51546	6.45475	218.783	7.26823	7.07845	5.99382	5.61686	5.99431	13.7214	5.28874	8.80632	4.15056	8.3011	5.6486	40.2801	16.2516	277.979	50.5791	76.5947	2610.13	48.9749	101.732	676.352	14.8052	34.7146	9250.79	152.623	470.356	77.5935	31.3477	31.7805	120.032	269.135	426.249	29.0183	127.603	38.6934	836.956	98.8474	95.7925	35.6235	38.3242	27.1609	131.64	33.4287	25.458	29.1921	32.7773	64.5215	903.115	170.376	86.3059	48.6892	61.6582	148.982	46.8501	68.7227	285.86	5.66016	21.2341	614.253	127.021	247.486	33.2647	26.9229	23.2729	97.8721	73.0315	162.85	19.5281	108.896	26.7773	117.554	2062.37	170.155	22.261	14.2773	20.9238	3058.19	22.3838	55.5139	21.8259	17.0098	96.6787	210.173	48.2788	145.745	55.4978	24.7522	356.244	4989.69	94.3948	30.9626	6.83618	8.00903	99.106	43.7891	141.525	4.01611	20.8435	10.532	37.3677	130.705	5.70752	8.62939	32.1604	16.8457	57.9458	30.1299	31.9033	9.70849	13.4233	9.08618	15.7417	9.93189	15.6926	9.32886	16.6899	33.3115	72.2444	4.23511	208.988	342.046	94.0784	1003.48	394.002	127.004	963.521	15.981	58.2498	591.909	393.093	515.917	1395.5	53.926	54.2007	824.491	923.779	508.659	55.9392	682.804	522.214	368.685	586.983	206.842	63.5007	450.366	56.2283	498.479	59.1201	434.769	60.2639	235.487	476.685	708.423	706.897	29.5383	23.0166	25.542	86.5288	117.691	28.4805	64.064	16.0264	19.2544	83.8369	132.938	252.078	379.366	15.3945	15.7075	151.541	652.913	44.0894	15.292	76.6499	171.86	23.2256	40.7065	36.0806	16.4678	48.8242	20.2842	128.382	15.5156	52.4805	12.9312	75.9268	42.5117	208.541	53.3794	5341.46	725.153	1284.6	9217.54	12510.6	2028.3	8630.56	197.714	1013.05	10062.5	9006.69	10482.5	13183	1025.98	969.684	15594.6	19569.4	12838.2	966.002	6756.19	13464.9	9857.91	8171.25	8473.67	856.368	8528.74	900.122	9726.89	1059.25	7432.78	1018.54	11240.8	8371.93	12326.5	6599.08	3560.91	15051.2	4529.96	20117.2	8705.21	10844.7	8402.66	1032.11	735.289	26929.6	4582.28	7148.52	8217.34	752.174	713.793	7849.86	7669.52	11398.5	744.916	3423.23	1204.92	22122.7	15299.4	3772.03	676.549	1117.37	632.318	13834.6	793.031	1802.73	765.333	1807.59	2852.69	5544.57	11454.4	1127.11	9868.38	3294.86	18905.5	4214.83	5638	4574.93	26.6118	150.403	22573.1	1070.31	4368.56	6811.48	146.955	142.932	569.767	1798.86	4151.17	133.519	577.588	120.932	21771.7	7960.12	294.686	141.53	77.7793	128.283	12284.4	177.226	62.0264	149.08	218.135	195.42	2839.52	7532.79	10717.2	2217.75	199.99	7869.56	83.9678	385.996	206.232	3.6416	39.0786	692.646	126.341	428.983	3516.78	30.509	34.6299	64.5029	128.497	191.05	37.7759	76.5122	15.197	15634.4	2154.01	33.7593	37.4697	8.04663	31.438	7696.59	44.8252	10.7058	44.1936	27.5732	31.9968	507.442	1772.7	12824.1	268.338	523.909	5064.1	83.7961	367.631	107.683	3.26758	27.9319	401.135	290.556	676.295	3138.34	23.0417	23.7869	81.2793	145.851	64.7712	24.7163	129.975	21.7539	12724.9	290.296	55.7456	24.7158	5.61743	26.7678	3790.08	31.2886	9.10767	28.7712	43.0913	29.6338	1733.52	673.945	823.162	1886.27	244.454	1869.02	1241.67	331.7	1726.7	38.479	146.139	1452.41	989.482	1014.27	1935.4	143.387	143.682	1417.51	1488.85	1083.74	139.633	3465.01	937.429	1514.85	1768.98	589.816	147.088	1093.12	129.062	1425.97	149.054	1376.31	163.669	571.193	1117.06	1523.46	1219.38	32.3705	129.243	688.837	151.807	12661.7	434.332	9711.55	1599.03	3046.36	4494.91	687.052	4032.36	19047.2	2290.62	1866.25	0	0	31989.6	26825	60457	40203.5	4135.12	82520.9	0	66021	55604.2	2394.5	69715.1	373.25	1124.12	594.25	60034.9	764.25	789.125	49344.9	1136.5	95546.5	504.5	946.875	82605.2	1524	2732.5	743.625
1161	-1	11	aP	Symptomatic	325.731	3380.64	404.935	6900.44	21938.7	7439.45	3034.19	19.6836	54.4546	718.596	711.521	1513.14	50.0452	7535.34	50.8982	2283.95	886.814	289.405	43.5769	473.696	51.8682	14936.7	581.96	347.81	52.4971	166.096	45.8687	147.851	51.4666	133.026	49.731	87.2175	286.665	1845.5	115.881	10.3613	10.4914	8.22754	115.037	396.082	38.89	11.623	4.236	6.17773	30.1956	8.48763	44.5998	4.83317	5.19955	5.14583	8.48356	72.8921	10.9074	5.26888	9.26448	7.5402	310.149	8.42155	7.33919	5.8527	3.18327	5.99919	9.28776	4.74675	9.01774	4.11442	8.514	5.12419	23.6195	6.64127	513.253	479.457	85.8682	2540.96	4907.62	396.067	219.847	12.5474	32.9578	500.643	130.284	493.043	29.6834	22.8467	28.8562	203.37	784.227	183.414	30.8904	376.866	50.6958	1510.72	140.642	77.5493	29.9048	216.637	28.1819	74.0776	25.0537	41.7939	25.5784	31.9282	84.0806	256.233	52.3938	107.888	281.438	70.4565	128.972	103.798	100.751	566.478	9.19776	28.9133	178.272	125.739	337.196	718.537	29.2173	31.7261	167.165	63.2034	141.713	25.3059	168.348	28.7056	1108.44	163.652	572.996	31.1575	38.6162	30.5112	72.4163	30.9927	49.0203	27.1326	47.5703	106.693	190.017	30.8042																																				252.48	162.841	228.001	606.681	825.172	157.486	618.513	20.1299	57.0984	840.4	522.107	1003.48	192.649	66.6301	66.8159	663.564	1236.75	484.555	61.6472	264.174	372.44	900.378	2661.51	450.208	60.7576	136.758	62.2424	471.813	66.6265	126.058	74.0925	238.199	343.069	611.621	269.179	73.2897	21.2402	46.8193	68.3481	98.9258	26.5518	44.7959	14.7954	17.0459	81.9238	156.083	544.938	45.4331	13.0659	12.46	104.479	866.43	38.459	13.498	38.7866	79.4531	53.148	81.1299	45.1055	13.7246	22.4121	15.541	161.812	13.4644	30.0815	13.562	47.4238	37.1655	140.997	21.0254	1073.8	281.682	457.424	3426.5	2600.79	740.078	1823.01	68.2607	298.183	4215.25	5641.46	8035.37	3013.3	297.126	321.713	6631.83	13855.9	3682.71	281.561	2735.99	10417.6	786.084	2876.82	3050.2	290.257	3143.26	294.241	6714.08	325.905	945.121	301.243	4408.23	2578.34	5863.96	1156.86	10303.4	18788	2499.74	22271.7	29057.6	18616	15163.2	131.43	541.059	8386.13	3330.3	7191.6	1570.09	475.654	505.889	16629.5	6010.32	3263.79	501.229	3860.1	803.927	23905.4	10910.1	3835.72	509.978	3384.45	474.735	2599.47	562.27	577.135	524.38	1362.06	1582.53	4713.53	2304.65	9475.18	17719.4	352.552	19711.9	28721.5	19644.5	13873	8.93848	33.6873	2560.46	532.413	3522.67	270.8	32.291	28.1912	10558.7	3190.55	346.402	29.2786	695.281	72.822	25093.3	2726.43	523.103	31.2122	718.314	29.6484	280.121	34.1079	58.1689	35.1245	115.002	231.375	1635.64	96.4924	4835.89	16060	98.6277	14980	21494.5	12813.1	8999.36	6.73535	19.7749	1373.9	134.447	853.42	15.3459	14.8069	15.4517	5305.69	2779.58	61.9529	15.5444	243.527	31.7976	19110.9	1085.53	107.147	19.3271	33.3635	11.9927	63.9653	15.3184	22.4856	15.3396	11.4238	117.591	300.158	31.0037	3643.9	9294.26	236.007	8814.45	20522.3	13933.3	5413.15	6.53173	17.3938	888.619	160.095	754.083	2.7561	16.3406	13.885	1007.78	1780.32	61.6003	14.3594	150.38	31.4214	18732.7	151.184	70.2944	23.3208	8.49536	14.6028	36.1567	18.9502	17.6487	17.9099	8.14551	80.2236	743.639	17.0437	765.939	500.86	419.146	1183.15	2574.72	380.887	1861.79	48.8525	186.384	1874.03	962.144	1323.21	922.16	177.818	194.973	1847.6	2446.58	1208.41	178.07	2880.27	759.292	3003.29	6733.72	1153.81	178.02	356.696	161.161	1247.9	202.431	259.954	213.686	820.211	627.227	1145.8	633.632	77.569	171.055	561.252	113.853	10914.7	257.623	4738.86	1350.43	377.92	975.534	156.365	1343.6	156638	2215.38	1457.25	12679.6	0	11814.4	4537.25	250395	10456.8	27520.4	111340	324462	33333.2	186960	13034.5	36348.9	411	268.375	218.75	75586.6	522.25	419.125	12577.6	129.75	63073.2	365.75	300.375	180978	11976.8	10385.8	515.875
1162	-1	11	aP	asymptomatic	107.638	215.499	214.323	7070.71	738.925	289.207	219.625	9.98487	17.8936	1523.75	308.707	1749.52	15.4045	3733.69	18.822	691.176	462.46	179.39	16.2185	158.823	28.8892	1087.3	150.095	419.819	15.5361	23.6853	15.7334	77.3086	17.0505	65.7202	16.602	28.2639	119.474	1575.34	83.8008	20.3794	5.01481	6.07129	317.965	48.3221	8.03207	14.4614	4.80827	6.22314	63.1283	5.639	87.7409	5.75504	6.13558	5.01253	8.14909	15.0024	8.11539	5.3265	7.2889	5.67692	100.233	6.34147	11.9554	5.83708	4.38932	6.98356	7.00505	5.47331	9.07927	3.83122	7.6429	5.3151	25.5799	7.50309	665.251	296.297	278.831	6993.18	3598.82	311.614	1027.09	39.1475	67.1243	5400.02	384.686	3732.1	85.8889	75.9482	87.4421	522.691	936.819	693.555	70.6995	366.783	87.0503	3209.83	367.569	1382.51	77.3271	130.535	58.3025	115.932	84.666	118.399	72.9197	127.026	205.401	1190.32	222.496	45.9216	41.2297	32.9185	178.17	1927	35.1763	74.6912	3.06983	12.6902	1053.08	96.6853	686.007	37.3096	29.8945	12.2568	115.69	97.5569	282.109	11.9158	64.7405	18.3345	26.1338	200.032	164.714	11.1482	13.5518	10.2964	78.7459	11.6006	298.173	10.9714	74.4492	58.7554	228.352	39.769	436.524	320.423	461.091	12454.4	25099.7	167.185	192.297	50.405	11.6213	122.59	92.0166	322.913	6.36719	18.7786	13.0325	64.3882	577.323	22.479	11.2769	64.01	31.2612	108.535	57.5498	53.8379	12.8496	13.0513	13.574	26.3926	13.8035	21.3689	11.2498	15.7476	50.4595	108.906	6.82739	143.221	37.2656	57.7595	275.902	198.303	58.5637	252.646	13.9067	20.5735	749.916	173.3	287.656	191.907	22.8455	22.2813	903.6	423.624	512.016	20.8435	101.235	99.2559	190.417	134.656	127.247	20.8611	96.2966	20.2991	153.717	22.8896	53.9385	21.8425	69.3325	99.3083	344.764	89.8977	65.09	13.8296	16.6182	172.046	102.19	14.5933	18.334	13.478	14.8467	61.7046	72.8745	137.599	29.8696	10.7993	9.97998	62.4062	413.832	24.9736	10.833	21.8911	32.1089	67.2046	17.7734	18.7632	12.2559	19.5894	14.5381	54.9497	10.958	24.8115	8.38379	26.9443	14.9785	64.9043	16.5347	2559.42	958.393	936.177	20774.8	13163.5	1380.25	4760.03	148.749	448.264	13010.9	6656.46	15052.4	4343.59	462.332	450.186	7442.87	16633.8	5386.23	419.769	3490.03	13473.7	10905.9	4725.26	4972.35	429.145	4927	419.476	5185.36	463.74	1126.34	505.829	9115.94	2169	7418.1	1753.94	11665	14885.5	2907.15	26821.3	21752	12525.7	7654.9	250.258	793.566	29676.3	5150.22	21699.4	1317.81	773.113	825.252	17049.3	6979.62	8152.27	710.752	2537.37	766.32	20783.6	4511.8	13210	710.491	1749.52	671.863	3347.21	737.824	3884.65	814.104	1558.47	1806.61	6504.46	2273.82	3801.32	13522.6	815.576	25982.9	24235.1	11053.1	3931.15	54.0498	77.2737	29072.7	1975.11	22452.2	217.707	80.6294	84.5769	16736.1	3371.42	1631.99	94.1882	562.717	154.971	23051.1	751.206	12575.1	98.259	392.509	72.2407	868.932	91.3623	623.382	88.6138	417.512	320.867	3323.37	642.38	3700.3	530.708	17.4763	11089.7	5131.9	364.89	119.336	2.75	5.7334	1886.04	27.6643	4677.26	1.9812	6.06811	5.92871	1041.05	236.851	22.8293	5.72509	17.6519	12.074	6272.95	23.8193	943.197	2.75879	4.69995	3.46875	10.9824	5.70166	3.78442	4.38696	7.89795	8.57788	216.422	22.7019	295.001	1403.65	128.667	15045.2	9921.59	1121.11	434.706	6.93457	29.8704	4642.46	148.701	9147.59	4.4143	25.7322	20.1121	2985.29	512.288	83.1013	27.874	73.353	27.4854	11289.8	80.2078	3208.2	25.8301	14.6521	29.9763	37.3364	33.2207	20.9866	29.3953	133.408	46.1597	1138.38	89.2595	566.31	137.497	65.3926	658.828	806.248	128.075	556.286	29.3296	48.8152	2897.48	235.467	742.005	565.342	44.7241	41.4619	4618.78	510.936	1269.33	45.7703	2541.65	168.655	771.105	261.419	569.175	41.0464	249.807	43.5317	484.372	45.1548	117.493	46.0789	168.285	207.543	749.37	265.317	78.0849	260.165	1216.33	179.779	8576.48	875.063	8497.19	1856.26	3546.6	10907.2	1612.35	13913.4	84553	4974.38	10829.2	8428.88	13503.8	42848.9	25977	14268.8	88894.5	9911.62	266328	34811.4	31797	26333.5	25765.2	51837.9	800	1541.38	1406.5	429260	1003.25	1499.88	65124.9	1739.25	172505	1371.25	1587.62	308247	20196.5	7404.5	1863.38
1068	0	9	aP	Symptomatic	286.119	2453.49	864.566	6765.27	806.907	5188.98	741.266	36.0518	34.4756	7866.23	490.159	1418.87	65.0647	11111.8	35.6414	1059.69	675.76	545.286	28.156	303.307	42.6978	17582.5	296.246	681.522	35.8589	89.4358	31.0747	241.873	35.9978	503.569	33.3726	51.4421	423.768	1492.32	318.023	220.425	2450.4	503.776	4622.12	137.248	5417.19	171.768	69.8483	33.6846	833.276	177.71	406.183	124.553	32.2044	31.4613	890.093	336.125	244.189	30.0609	128.411	28.4469	19660	108.649	656.9	29.7048	24.0685	31.2853	104.748	35.2902	30.7995	33.6393	21.1121	101.5	515.585	184.321	788.32	728.209	114.908	5171.32	1476.9	404.497	673.556	5.68408	21.2424	6139.2	91.8555	399.859	67.7229	8368.46	19.6243	246.111	185.493	202.641	13.0471	82.3142	22.2432	2003.71	66.5613	116.377	16.4976	37.9883	16.3088	61.1943	24.6885	33.375	15.9128	8.60889	52.7114	573.848	172.794	145.426	124.23	51.1523	201.81	99.333	65.1567	84.823	4.91944	19.0496	2199.44	122.447	4016.59	37.3594	74.269	21.9287	331.661	227.66	637.421	21.3381	133.585	45.4678	629.665	156.356	126.356	20.7336	38.813	18.606	298.924	21.127	5176.37	19.4172	73.3369	1409.76	275.731	33.019	788.169	728.36	115.057	5170.81	1476.83	404.442	673.368	5.71313	21.427	6138.23	91.7891	399.737	67.645	8368.4	19.6814	246.174	185.068	202.5	13.3394	82.4011	22.2432	2003.7	66.5498	116.452	16.6553	37.9888	16.3665	61.1943	24.7952	33.3215	15.9211	8.61865	52.7114	573.744	172.735	96.2686	69.165	64.6184	416.522	284.36	67.0071	123.699	9.05468	27.7444	487.11	330.886	629.942	735.238	31.3479	26.2197	431.825	579.497	553.832	25.0237	194.708	203.667	990.622	294.576	143.096	28.2019	356.259	25.3093	239.813	30.0581	741.75	29.0779	86.7817	187.083	1172.5	169.911	46.4104	36.4067	20.6002	85.5983	224.66	36.3435	127.496	5.46948	12.3708	178.55	137.579	196.87	463.645	21.5097	9.54108	312.962	166.914	222.438	10.0975	45.8135	63.5859	281.74	49.3047	61.9339	14.3826	132.637	13.9172	170.862	11.1171	175.693	12.6497	76.9437	49.1895	949.876	124.452	538.233	108.958	321.739	2187.41	625.635	437.106	1226.45	24.7749	221.537	1835.09	3547.03	6345.95	3664.3	455.333	230.582	1577.86	5225.85	4380.31	168.683	816.139	6034.4	2116.59	3317.96	612.466	226.58	5133.52	171.264	1184.35	252.674	314.005	184.95	3615.09	905.845	3513.33	3164.93	3776.92	14883.5	5143.44	17348.2	8507.9	16603.2	1949.1	439.308	213.072	23993.8	2397.43	6609.19	695.833	196.429	175.822	7586.16	4576.08	2662.4	196.92	1766.37	415.525	21732.7	1443.48	5923.66	176.765	796.843	154.682	2690.24	205.211	7369.49	212.212	516.058	3698.37	5062.8	1287.73	2657.8	19416	4812.46	22653.2	11952.8	19157.2	774.969	149.015	75.592	18169.2	647.69	6620.41	220.38	84.3462	75.6335	2907.08	2137.66	847.055	83.0046	452.875	78.76	22196.5	230.583	6746.88	70.3254	71.9067	79.6499	1178.55	81.3564	6672.73	68.8159	103.827	913.697	2182.98	254.831	1266.79	18973.1	2144.77	13456.5	969.833	9899.06	146.685	113.204	24.5552	2154.35	93.2419	2316.01	21.658	30.7141	25.8965	1752.29	205.207	340.201	27.0737	80.4834	16.3186	8678.93	43.3579	5974.71	30.5479	10.1301	28.231	429.161	32.687	7260.56	39.0852	27.7158	951.096	449.989	134.395	430.822	10975.4	1686.53	12282.2	13.467	11862	30.9946	4.28906	14.8079	273.144	41.3352	1485.95	6.72387	15.1628	17.4275	397.8	110.968	68.3391	14.7324	63.0444	4.62842	21328.8	17.5803	991.378	16.2422	3.19898	17.158	35.0718	16.6436	455.796	14.9099	2.73486	42.0679	258.045	9.7893	377.722	364.734	163.195	587.112	991.351	188.283	475.859	18.5845	82.321	1158.2	1037.5	932.624	1892.9	79.9429	78.436	1021.27	964.737	1402.68	87.0852	2560	593.64	2769.61	535.474	521.225	77.4497	854.712	73.6396	1024.88	86.0972	1266.2	88.1267	289.436	487.719	2397.78	441.115	82.48	279.171	1533.72	69.9993	19923.7	586.977	8186.22	1688.59	4130.38	2074.92	459.288	3483.67	464381	5008.12	242484	44386.5	0	9062.38	30913.2	3641.88	15616.9	4290	149896	38056.2	65990	386.875	18006.9	20587.5	1089.88	1575	1112.88	20662.5	979.25	1612.25	10010.9	1271.62	14200.6	1295.62	1121	522707	29254.8	3195.12	1805.38
1056	1	9	wP	Symptomatic	2489.02	1899.95	473.991	7854.77	1870.12	1581.92	387.73	42.3779	32.5942	1138.01	692.618	1044.22	33.283	7799.86	34.6433	564.087	885.134	348.651	25.011	303.519	73.498	6602.17	396.414	275.711	30.7969	54.573	27.626	134.774	34.0481	109.229	28.4658	66.7493	295.407	2454	102.824	95.2339	74.6652	9.74854	513.317	151.92	42.6322	12.7949	6.86833	7.51465	30.4242	10.0921	25.0983	6.37028	6.70443	5.58968	11.3664	31.3159	8.81608	6.4681	9.68831	8.49332	713.435	10.0646	9.32552	6.53337	6.05241	7.69059	10.0182	6.007	8.05534	5.55876	8.83089	6.64567	24.2884	7.6862	338.7	73.8154	34.8359	1168.05	117.292	77.8594	78.7498	4.03125	9.93384	420.616	78.4512	346.104	7.61841	11257.9	12.2732	89.8386	155.003	162.291	9.10767	44.7004	20.5703	606.224	46.5959	56.1904	11.9902	25.8589	11.1213	25.2241	11.105	17.9331	11.3718	16.2139	28.9097	214.453	44.0173	127.765	61.7263	86.9863	342.723	22.606	145.472	27.6921	245.706	31.7331	241.845	192.993	370.586	17.8276	47.2456	35.8301	547.622	190.59	247.086	29.5642	134.923	41.3545	36.1567	1475.22	80.8352	34.572	44.3369	32.9829	102.029	34.7842	221.257	33.4368	35.4976	116.324	362.344	48.0264	338.549	73.9661	34.9846	1167.53	117.224	77.8044	78.5618	4.0603	10.1184	419.645	78.3848	345.983	7.54053	11257.9	12.3303	89.9019	154.578	162.151	9.3999	44.7874	20.5703	606.216	46.5845	56.2651	12.1479	25.8594	11.179	25.2241	11.2117	17.8796	11.3801	16.2236	28.9097	214.349	43.9587	284.264	233.402	71.905	1468.55	90.6941	85.2473	221.304	20.1016	41.551	602.538	382.167	516.841	295.218	44.5769	46.1279	561.551	1166.12	556.972	39.1047	283.654	3242.67	348.762	236.428	89.1177	36.9597	136.281	39.0271	210.362	48.3398	408.001	43.4158	281.812	187.993	583.732	613.655	93.55	42.5703	38.2862	549.406	54.4795	45.5881	118.039	6.82934	15.4065	126.919	215.186	290.3	149.763	21.5443	14.2764	277.258	728.307	118.715	13.4408	81.8169	1676.05	46.419	57.7266	40.9075	16.2449	50.0474	16.0212	141.844	15.9399	122.008	16.8181	170.403	55.5269	367.353	191.832	1559.73	177.955	475.896	2948.84	845.724	563.595	2109.49	279.239	250.373	5859.18	3461.86	6854.72	4882.08	538.366	198.746	6312.83	8685.05	9811.17	171.27	2799.22	9020.28	864.268	2531.76	1292.65	219.667	6178.98	186.815	3311.46	380.125	2601.97	288.277	6063.91	1628.25	7263.93	1062.58	7551.82	15853.7	5165.43	24282	22802.9	17383.6	10849.9	4253.91	688.234	18838.4	6063.34	6807.57	1860.48	743.95	680.685	9799.35	7760.9	8157.79	701.144	3331.41	1755.39	24822.5	16745.9	2791.18	647.267	2433.11	608.254	3797.38	727.312	4451.1	745.723	2381.38	8346.12	5646.68	2384.32	6146.73	13750.4	1558.4	21041.2	20954.2	16254.7	4575.68	324.621	86.0315	8790	2573.21	4331.93	183.483	92.0806	77.4343	1631.9	3020.24	1478.56	78.8538	669.191	371.85	23978.2	5600.96	310.493	73.4875	708.266	71.2354	460.728	85.8345	116.949	82.6348	428.069	423.233	3822.31	204.627	8183.53	16378.2	1880.85	15275.5	19690.9	15221.9	9732.31	4351.62	45.8926	9580.57	1641.32	1734.41	128.553	40.8118	44.3062	4214.21	2261.07	1821.17	41.8257	291.58	124.673	16835.7	13894.6	275.128	42.7856	323.606	39.0688	786.082	51.1128	611.857	54.906	326.761	2892.67	929.06	536.521	1609.61	6074.1	114.954	10864.6	8097.76	2132.47	128.217	3.59863	4.56665	464.167	66.2336	600.818	6.30835	3.61401	5.40796	50.4795	555.036	33.2644	5.1001	32.3828	30.7397	15766	124.134	19.6133	6.38477	16.0759	4.88648	35.8735	5.09619	6.63013	5.47095	11.3057	29.2891	677.659	19.1824	1163.55	880.126	594.34	3173.84	357.017	285.236	900.709	46.6401	106.956	1222.58	1037.15	1018.1	654.947	108.672	107.581	1496.73	2012.91	836.254	104.283	7415.56	4028.09	1155.3	542.703	257.634	102.163	329.276	98.0449	632.19	120.82	784.839	111.927	534.29	409.315	1391.96	1379.33	88.2868	399.712	2556.91	161.003	16415.1	542.988	13328.7	830.552	2071.69	6426.05	1248.36	11567.7	72733	3150.12	42535.6	6759.5	23484.4	35769.9	40502	12286.9	0	0	187163	15110	70882.8	22010.1	19019.1	506661	990.125	989	1342.62	108191	1174	1158	55404.1	1078.62	219952	1144.88	1167.75	243151	19669.2	16264.6	1158.12
1068	1	9	aP	Symptomatic	196.957	2410.8	1134.7	7106.44	808.864	5542.67	552.685	33.7114	33.8193	7835.48	400.488	1289.26	65.4739	21489.3	32.3523	1559.69	570.586	539.507	29.8157	283.995	35.2661	17720	268.622	636.815	33.2852	86.4319	29.7583	228.376	34.6326	559.936	33.7939	45.448	390.05	1380.77	311.437	184.776	2996.81	516.7	5910.41	140.454	6393.15	160.126	74.674	35.7549	660.085	164.553	376.634	164.409	32.7503	33.6258	901.966	304.764	278.111	31.8211	134.952	25.3669	20592.6	104.026	766.067	32.8112	25.3727	32.0431	103.302	37.4689	25.9513	35.0656	21.41	105.746	484.841	165.441	444.835	323.906	115.404	4253.79	791.591	343.95	645.285	3.68164	16.9397	6833.92	80.21	318.346	48.6194	15023.6	17.6047	166.912	208.485	188.245	11.0593	64.1326	16.0776	1989.39	58.6931	102.028	17.2837	31.3584	14.9895	55.1411	19.3794	28.4697	15.4695	7.30127	52.3579	421.617	175.598	132.824	90.4568	38.1675	227.728	80.7285	47.4434	44.3479	3.2544	15.6453	1805.11	89.0583	3157.61	20.1758	65.8706	14.8203	218.769	171.755	479.447	15.2908	93.4788	33.1582	546.879	92.4431	83.8816	15.5266	26.0005	14.3999	189.124	15.7627	3689.51	14.7478	51.4375	1091.94	240.427	23.9219	444.684	324.057	115.552	4253.28	791.523	343.895	645.097	3.71069	17.1243	6832.95	80.1436	318.224	48.5415	15023.5	17.6619	166.975	208.06	188.104	11.3516	64.2195	16.0776	1989.38	58.6816	102.103	17.4414	31.3589	15.0471	55.1411	19.4861	28.4163	15.4778	7.31104	52.3579	421.513	175.54	122.643	91.2783	85.9065	517.763	313.421	88.49	166.222	10.6977	35.1287	609.809	433.488	714.419	856.682	32.1702	35.1479	602.18	694.693	777.077	32.0876	270.51	239.523	963.453	336.437	188.02	30.5227	423.574	32.0417	297.456	34.478	1039.89	32.7595	113.683	238.131	1518.91	208.969	53.0105	55.8633	31.2008	134.191	262.494	61.802	137.073	6.11597	19.9519	239.036	172.528	229.419	492.806	28.3739	16.5733	302.886	163.069	291.045	18.6156	63.1953	71.6543	306.803	49.0523	68.9095	18.0892	180.682	18.0343	222.074	19.4335	219.904	18.0452	94.2972	66.1206	1247.62	169.408	893.777	214.757	593.708	4220.04	1251.69	1050.69	2418.81	35.8491	377.372	3625.07	6471.05	11025.5	6999.76	700.594	392.254	4170.59	9751.37	11055.7	335.329	1830.49	10709.6	3468.83	7475.36	1390.92	397.928	10488.8	365.348	2583.32	477.082	756.632	342.676	4957.15	2742.23	8399.63	6506.14	5841.59	19649.7	8758.82	22254.1	13433.4	19155.7	3373.11	979.668	307.033	27785.6	3266.42	8877.69	1282.22	294.468	264.866	10041.5	6562.84	3828.54	303.408	2359.48	1147.11	21487.2	2309.63	9985.53	305.542	1540.35	254.419	4720.32	313.398	11099.7	289.251	1202.89	6300.68	6238.79	2302.37	2548.12	18238.5	5371.84	20372.9	9564.18	19564.5	816.471	62.3379	71.0193	18064	444.801	5253.65	132.604	73.9116	63.9553	2079.39	1913.03	524.135	69.8874	316.66	61.7517	21260.6	168.432	5681.76	62.3323	71.5083	65.2852	762.109	65.4175	5224.63	68.7261	74.0505	512.273	2122.08	167.609	344.52	19093	1518.07	12573.2	1145.76	11421.7	243.87	131.886	34.6724	2365.6	100.445	2378.94	36.075	31.4758	34.6201	1611.98	253.907	366.872	35.7344	89.1362	24.0154	7556.5	45.9238	6892.56	31.0942	19.6648	31.606	514.704	33.835	6879.19	37.844	44.6685	810.697	435.27	159.154	490.83	10678.1	1312.97	12915.8	14.7156	12796.9	19.541	4.63281	17.1755	255.172	38.6941	1556.82	5.81567	17.7346	17.2293	407.319	99.0747	61.9714	15.0664	68.7627	6.01464	21764.4	24.0686	929.211	16.4199	2.47046	13.0627	37.3721	19.2075	354.03	16.8889	3.0542	30.1138	217.405	11.783	300.011	501.448	240.425	705.875	932.767	256.297	521.648	22.4771	89.8069	1564.93	1355.81	944.4	2085.61	81.9185	79.9019	1036.43	1216.59	1634.75	78.7234	3443.69	662.756	2574.91	537.715	681.399	82.4893	981.126	76.0591	1200.63	91.5435	1536.79	88.3767	390.197	535.482	3136.46	510.182	88.4975	294.73	1576.54	121.741	28462.4	821.251	8586.77	1220.48	672.844	2691.96	401.816	4040.55	263796	5154.88	221896	65693.8	0	5711.62	21724.2	30835.1	8541.62	0	48887.8	12344.5	29249.2	21267.6	13595.6	33740.8	413.375	813.75	825.375	38909.8	404.75	1041	8328.12	1026.62	102132	673.375	706	432300	16103.8	3475.38	1056.12
1070	1	9	aP	Symptomatic	1526.5	477.629	193.288	2162.42	19686.2	1025.01	545.126	4.17188	20.23	4748.67	333.41	343.053	247.991	4382.95	20.9153	904.986	554.498	383.69	18.0774	223.988	25.1729	13372.4	191.698	192.142	21.3662	22.3254	20.6797	59.5879	22.0613	55.1792	19.4194	37.8215	173.816	1210.56	122.636	1376.54	660.84	77.0962	987.572	6589.08	644.568	1185.25	8.38834	19.7285	433.338	107.739	311.59	181.846	19.6419	20.2376	615.269	475.623	128.93	19.1361	63.3407	24.4074	16920.3	54.3175	36.7909	19.2633	75.8249	19.1427	38.151	22.1071	16.6647	19.5197	23.2767	155.153	239.093	23.6359	540.951	44.2036	119.871	3347.12	6023.46	155.979	491.784	5.08789	28.2957	5866.73	162.409	494.364	1283.02	5494.6	23.4846	228.76	634.53	903.023	18.2332	116.232	28.9429	1652.82	103.313	131.707	25.2915	15.1089	27.0339	73.9873	25.2847	27.3672	22.5657	24.7314	72.3408	926.047	124.035	258.839	30.8396	41.5425	138.643	127.524	45.6689	11.3044	3.43652	13.8254	168.216	96.2888	272.457	3.29395	21.5884	11.8506	114.637	30.8303	1104.46	11.0803	88.7659	13.0332	78.1084	94.9265	44.8015	13.4373	7.11816	11.7715	23.905	12.3584	45.7615	11.0906	5.84424	352.011	179.108	66.6689	540.8	44.3543	120.019	3346.61	6023.39	155.924	491.596	5.11694	28.4802	5865.76	162.342	494.242	1282.94	5494.54	23.5418	228.823	634.105	902.882	18.5254	116.319	28.9429	1652.82	103.301	131.781	25.4492	15.1094	27.0916	73.9873	25.3914	27.3137	22.574	24.7412	72.3408	925.943	123.977	157.179	68.0107	77.3938	575.932	656.027	102.889	719.702	11.8594	42.4514	1840.95	329.458	829.382	155.101	43.6614	40.9941	809.403	2577.84	295.388	41.2141	278.931	300.886	1054.25	674.021	798.339	40.4089	451.608	39.1907	365.477	46.6792	340.912	47.658	255.53	988.337	513.571	278.79	120.519	45.9834	40.8692	201.383	333.167	62.135	404.51	7.84057	26.3884	446.281	150.622	400.031	71.1531	46.998	28.8223	265.258	1744.22	75.7588	23.5941	86.8818	96.3379	219.694	132.161	509.658	25.5765	246.273	29.1642	164.305	32.0693	89.1244	31.0222	111.282	279.828	302.084	142.993	542.23	111.669	217.621	1356.12	2915.8	334.174	1071.24	26.7007	142.11	1953.69	3870.28	7000.3	1120.52	815.377	112.3	3705.77	5853.56	1080.79	93.5085	904.655	12326.5	5020.49	794.753	933.658	131.729	1793.15	103.276	2872.84	233.689	439.585	103.646	5070.53	1020.89	1975.61	355.353	10451.6	14833.5	2430.22	14168.4	30189.5	15358.9	8575.33	49.2007	429.544	29051.9	4269.91	5668.31	5299.44	440.175	419.789	17141.3	6984.12	8688.82	371.821	4092.46	784.416	23173.6	2709.7	2172.64	352.506	890.676	346.044	1569.93	431.553	462.696	531.519	1124.95	4952.4	7260.62	672.42	11208.9	10104.8	403.601	11148.2	30041	12666.9	3180.47	18.2607	74.5276	17963	786.638	2559.61	1831.22	87.3228	86.4661	4298.17	3591.32	1606.89	76.8259	622.052	79.158	24245.7	439.914	204.253	87.4358	34.3613	69.0493	131.4	102.225	43.0586	98.1758	14.0525	253.443	2487.9	152.196	5926.89	19397.8	127.006	8245.31	11037.7	10175.5	3821.2	3.70069	30.4678	1012.74	227.649	858.583	1372.31	31.9856	31.6938	8364.9	1966.1	4066.75	24.0762	195.823	26.1365	10811.7	142.186	52.8643	29.1211	13.0081	27.1484	49.4971	35.8569	12.5828	33.9221	5.42285	707.97	763.069	15.6633	3104.79	91.6504	39.6072	2540.17	19040.9	391.606	97.1621	3.40039	9.55982	794.285	69.3909	549.38	1	6.96069	7.53882	44.9121	1582.48	43.325	7.04297	34.605	21.5811	20026.8	60.6741	29.439	5.53565	3.14576	6.29761	23.8994	7.93457	5.97876	8.32837	2.03223	41.6977	156.208	9.17896	427.505	659.908	95.0698	1012.19	1615.49	193.839	1728.44	26.8198	102.735	3342.16	817.805	1186.09	323.704	100.039	93.0825	2435.4	3949.58	899.886	104.119	1377.85	588.515	2083.04	1396.04	1620.57	102.068	1154.04	89.6484	1101.6	103.764	979.186	111.06	812.375	2163.38	895.851	1083.7	38.4492	130.476	366.295	93.1652	9473.99	443.354	9034.32	375.337	403.282	2843.76	363.606	2335.62	115761	2941.62	205982	33644.8	0	33958.6	13455.2	101318	6391.88	705	128648	46716	50878	36381.6	13238.1	136082	1344.88	1843.5	1660.88	59558	1760	1874.75	46995.1	2098.38	235879	1656.62	1754	216656	18900	3408.12	1997.38
1071	1	9	aP	non-infected	1062.74	322.574	463.868	7898.53	832.591	411.818	544.305	14.271	54.6909	9160.97	784.492	1595.04	10.0217	2856.49	55.1941	461.915	1004.85	313.977	42.7454	456.269	49.6992	8387.9	391.725	276.431	50.3335	32.5334	45.8159	107.752	57.1448	85.2505	44.584	48.8186	298.505	2213.13	210.414	144.888	8.54801	13.3726	552.132	16.5174	17.035	85.1299	5.22917	9.32763	463.564	19.8743	84.2594	5.66764	8.21029	7.88363	14.4557	35.814	17.63	8.81478	20.1532	8.70378	949.605	11.9118	14.8617	9.10221	7.33952	8.81999	10.444	8.01432	10.1418	6.34977	7.30941	7.49527	83.3026	21.8498	439.595	76.0015	67.5322	3891.43	170.408	103.806	841.234	4.54053	30.2156	8432.46	164.624	622.679	6.81226	6265.8	30.1819	145.63	339.092	231.032	19.1555	161.927	40.1655	1187.33	104.081	134.348	20.8345	23.083	22.8362	73.0752	32.8774	34.083	21.7205	31.1763	72.7754	606.85	229.509	59.8396	56.199	61.1357	212.051	14.7666	70.7461	42.3992	5.96827	19.9334	887.327	126.328	1334.66	13.0723	23.501	21.9434	94.6611	127.353	842.654	18.2078	95.136	20.3735	160.365	145.099	65.2375	20.7429	11.5171	21.7925	30.3982	21.5381	45.0432	23.0417	51.8906	97.4531	234.482	72.332	439.444	76.1521	67.6809	3890.91	170.34	103.751	841.046	4.56958	30.4002	8431.49	164.558	622.557	6.73438	6265.74	30.239	145.693	338.667	230.892	19.4478	162.013	40.1655	1187.32	104.069	134.423	20.9922	23.0835	22.8938	73.0752	32.9841	34.0295	21.7288	31.186	72.7754	606.746	229.45	185.459	1720.65	42.0027	1579.12	44.802	50.5198	91.4502	5.68604	20.9094	259.448	192.221	258.21	24.6692	20.7878	22.1489	1578.36	343.073	182.82	21.1526	149.64	175.473	525.709	332.544	323.071	20.3049	44.1306	19.6809	138.336	22.1939	55.7754	23.1824	62.2119	100.053	273.802	119.615	89.5422	497.293	14.857	281.081	20.1299	16.2707	30.1232	5.1521	9.46703	21.1458	50.0708	104.299	7.01445	10.1762	6.07867	543.832	176.206	27.793	6.18153	35.0547	73.9644	25.4595	42.2334	109.941	10.9876	6.66211	9.23991	55.061	14.2465	19.4213	8.34936	44.6849	16.1074	126.919	13.9524	1814.94	346.949	460.065	2503.73	2187.9	705.642	1178.12	62.5332	275.826	1819.03	4176.81	7965.39	781.243	430.687	246.36	2601.25	7649.98	5285.79	213.442	1556.64	9920.89	1376.94	2255.19	1744.05	214.66	2169.65	196.266	3929.68	328.58	713.771	267.12	7715.72	1485.78	6200.94	874.113	11314.5	9053.2	4821.47	24162.4	17502.9	2955.24	9171.76	269.318	762.309	35670.4	5482.57	8758.52	202.703	762.952	694.457	6310.68	7125.73	6009.6	692.207	3780.13	1337.39	23820.4	6780.53	2866.95	632.522	1041.25	580.581	1949.3	773.114	944.352	731.696	1366.9	3006.84	6961.36	2735.25	5110.49	2294.68	1332.21	22412.7	17072.8	582.407	4739.27	23.4893	111.727	31884.8	1975.36	6725.58	20.7017	88.4038	87.4246	638.905	2399.16	1872.31	87.6536	817.138	214.88	25232.1	809.16	433.81	89.678	117.435	74.9614	208.03	91.8106	78.5039	98.252	360.099	294.31	4027.13	599.524	6357.6	3009.06	1520.69	14391.9	8845.7	206.804	6776.31	18.6025	69.5093	22120.8	685.351	1639.54	10.1013	65.8918	65.0703	377.4	513.862	1300.19	64.0688	184.112	54.9343	17650.3	459.366	131.434	68.4067	48.219	61.1621	167.389	85.3271	34.9558	79.2312	65.3926	102.41	1594.51	666.402	1890.84	16.6377	93.2717	11037.6	641.167	46.8262	814.878	5.34179	13.0969	12238.1	102.316	1306.95	2.85474	14.1145	14.1912	42.542	175.436	38.7986	12.6387	58.3027	16.917	19040.9	42.6648	51.6001	15.7212	8.87085	16.2849	34.4409	16.3257	11.198	13.2898	12.7207	29.5142	1049.25	38.7004	916.452	6054.85	244.403	3165.37	160.716	229.924	993.158	9.38916	69.427	656.557	548.607	566.389	91.7466	68.6255	69.9028	5121.16	590.216	352.573	70.4373	6279.73	398.097	1971.64	618.008	543.892	72.7896	130.434	64.7598	541.933	79.1763	170.602	76.7126	167.756	201.157	765.922	407.037	81.5363	267.407	1654.79	77.9429	14010.7	112.451	668.466	1855.87	221.396	9157.64	1258.13	9830.42	0	2220.62	24539.1	4124.5	0	13140.9	6903	55828.6	0	0	132349	12442	33852.5	14480.4	7660.62	103935	708.625	745	1009.38	26632	1046.5	875.25	23528.9	991.625	171954	869.375	996.25	100069	14239	1927.62	914.375
1073	1	9	aP	asymptomatic	472.737	834.36	885.586	4076.09	290.49	2255.03	333.453	56.459	155.02	909.01	898.047	1205.16	147.199	12960.3	196.059	699.149	826.713	126.323	142.992	559.927	56.4683	13040	461.801	471.977	173.014	45.3274	167.834	124.296	165.687	104.64	157.67	111.952	333.926	2163.53	260.524	1804.04	1605.27	598.848	4945.21	773.399	4717.95	410.889	83.8429	48.0835	664.946	237.157	822.814	874.155	50.7786	46.2821	693.048	441.879	165.225	50.1683	121.923	73.1823	17032	166.395	410.531	49.5343	25.3659	46.9382	95.3757	54.6413	39.2399	56.1652	21.7572	85.2209	581.695	1189.67	3314.03	365.348	108.515	3393.08	135.127	170.393	137.215	10.1997	24.509	484.852	149.215	435.983	11.9006	9996.31	24.5295	136.865	291.779	188.997	20.0261	132.011	50.9863	3442.39	105.846	412.992	22.7378	41.0435	23.9822	47.2861	24.269	53.3545	24.1272	40.2988	76.7051	305.239	86.6311	206.312	166.581	183.723	294.005	29.645	208.931	42.9041	38.7915	77.9714	1048.31	272.149	606.276	11.6914	89.7085	93.4731	264.797	271.007	56.0435	78.97	241.615	73.7232	168.878	531.945	198.114	86.1755	77.0742	86.522	143.427	89.3159	115.851	85.5681	930.339	216.25	408.779	46.5708	3313.88	365.499	108.664	3392.56	135.059	170.338	137.027	10.2288	24.6936	483.88	149.148	435.862	11.8228	9996.25	24.5867	136.928	291.353	188.856	20.3184	132.098	50.9863	3442.38	105.835	413.066	22.8955	41.0439	24.0398	47.2861	24.3757	53.301	24.1355	40.3086	76.7051	305.135	86.5725	104.346	102.307	70.2551	340.36	52.7444	75.5725	86.4019	9.87598	31.5632	424.592	180.852	403.762	18.4382	29.3508	28.5815	185.859	293.615	47.0825	25.1628	97.2368	143.964	238.915	102.024	113.04	25.6365	29.6873	27.4045	143.746	34.187	50.3706	31.8748	73.5952	94.0491	285.127	226.773	37.8918	26.2993	20.5753	46.3688	66.21	22.3391	37.9064	3.90307	12.8938	62.8811	70.7183	217.17	11.784	26.8544	9.68317	123.484	312.557	6.75684	9.50868	27.3242	75.0972	112.959	21.2119	32.7347	10.3885	9.90771	11.9186	136.958	11.9033	23.3158	10.7659	72.3094	25.4648	127.883	64.8006	636.204	171.504	288.531	810.74	738.871	413.624	392.461	48.4614	236.941	1099.91	1327.88	2612.07	526.146	339.395	223.355	1099.33	2903.9	727.693	178.454	669.555	5251.48	846.055	625.091	499.11	199.672	944.937	208.427	1653.82	292.812	1393.95	188.715	3035.17	631.64	1740.01	955.246	11790.5	13579.4	7371.54	15367.2	11534	14432.1	7912.05	1609.71	1405.34	15112.5	5343.09	7377.29	3752.03	1401.7	1455.13	10211.5	7136.55	2444.49	1415.15	4157.09	1651.08	26011.9	5363.71	5928.41	1384.47	1499.93	1242.24	2608.09	1572.78	1357.72	1494.61	3163.44	2882.82	6211.12	5057.82	14824.4	16546.5	4745.71	17419.8	14832.4	15199.9	9200.65	1074.03	307.283	12704.5	2438.78	5519.24	4406.89	309.522	297.918	4406.14	4021.06	549.231	287.845	1702.76	489.858	28110.2	1705.23	3988.16	298.364	339.626	264.117	636.953	330.76	208.173	360.834	3810.68	701.952	4051.74	5113.28	5898.99	16621	3465.01	12538.3	15109.5	8295.05	8708.37	1395.47	140.323	9489.73	490.535	1974.68	5108.88	131.891	120.474	4545.24	1918.88	506.644	134.388	349.121	93.1282	16414.4	1342.68	4153.62	126.745	67.5491	121.634	259.991	148.139	83.1755	148.815	5303.63	216.413	1131.64	4583.66	2635.38	6148.35	701.208	4989.44	1953.52	4627.82	149.768	5.59521	18.429	451.658	144.91	720.775	449.547	21.5564	23.8464	95.5649	333.061	20.1804	16.8193	55.9395	14.3789	18370.3	51.4358	198.309	16.9155	7.14283	15.0632	26.7769	19.4741	6.22486	21.5168	127.376	27.731	500.769	104.854	753.427	428.978	742.532	752.216	325.619	533.897	278.186	21.3994	207.746	1064.28	794.722	985.242	69.2471	215.278	222.523	652.162	971.308	85.4558	213.763	6750.07	377.754	699.782	430.075	520.346	206.796	99.7852	189.086	553.766	251.978	153.673	252.593	228.645	307.91	1071.88	567.561	80.1338	294.493	1910.64	102.518	59808.1	400.093	4947.12	1293.62	1185.06	2398.33	200.584	5553.16	50904	3085.62	77186.1	11917	16415.9	87286.4	3905	16228.4	39529.9	2773.25	178619	35617.2	54718.2	50440.1	13377.9	29302.2	643.875	523	765.875	62200.5	515.5	806.75	58177.1	669.125	155600	858.875	879	201973	12522.8	3796.62	430.625
1074	1	9	aP	Symptomatic	807.899	2682.69	472.743	9324.38	1873.27	1477.03	221.057	38.9517	130.701	584.773	719.86	1075.03	10.1838	2186.39	147.178	408.021	573.59	116.07	120.459	424.091	140.261	11048	333.483	277.094	143.999	46.8308	131.273	99.1553	136.835	134.542	127.71	41.7029	274.029	1558.07	114.946	432.86	1975.09	236.009	7375.79	1163.29	1181.96	265.548	35.1725	23.4634	197.127	143.153	335.346	9.42692	22.1312	20.2786	317.592	267.745	42.9914	21.3006	93.6649	31.0251	9931.01	63.7326	86.4901	21.7653	31.922	20.4562	43.2165	21.7775	67.0734	20.6545	30.9818	43.4889	291.887	152.651	420.154	875.067	17.189	5890.09	1061.54	19.291	76.4011	5.43067	5.323	89.3936	26.8506	124.942	3.27661	3906.47	4.04809	44.8806	93.6213	90.7883	3.8186	15.4768	14.1167	2340.08	21.3035	18.3823	30.7949	8.57374	5.50074	18.728	4.24951	17.4121	6.92212	7.59864	20.6099	60.2771	13.8801	96.8909	101.513	96.4385	197.835	21.8618	109.426	67.1174	20.7314	43.1873	2829.87	167.839	242.289	24.5308	48.7329	49.5161	156.601	101.794	95.3945	42.5422	133.906	672.04	41.5996	215.704	169.684	46.8655	38.4438	46.898	50.012	48.7788	75.4475	43.1199	24.8306	137.684	313.302	32.8272	420.003	875.218	17.3376	5889.58	1061.47	19.2361	76.2131	5.45972	5.50757	88.4224	26.7842	124.821	3.19873	3906.41	4.10522	44.9439	93.196	90.648	4.11084	15.5637	14.1167	2340.07	21.292	18.457	30.9526	8.57422	5.55835	18.728	4.3562	17.3586	6.93042	7.6084	20.6099	60.1731	13.8215	142.758	600.244	85.4978	1431.31	235.313	98.6868	131.827	12.1646	47.0593	598.164	331.635	532.004	27.9055	48.9895	48.9131	311.429	391.874	106.612	46.241	225.072	96.7886	279.356	142.447	144.208	50.0535	126.92	44.3108	198.715	50.5308	101.772	47.2947	76.9907	135.184	362.906	179.558	73.2536	116.321	36.2794	285.081	143.24	41.6252	80.3644	7.97925	20.1086	254.829	130.367	327.294	43.2244	24.0165	18.0318	203.37	217.849	50.1455	15.767	51.2978	49.856	39.4756	32.1729	59.4021	50.5516	70.1484	19.3088	183.077	17.5087	43.933	19.5652	38.6273	35.5117	192.409	102.994	1325.81	264.848	376.374	1245.58	1261.03	485.054	1191.17	152.091	192.661	1770.37	2976.4	4448.33	755.864	233.287	187.68	2405.36	5489.07	2031.21	153.028	899.818	4992.11	1637.24	1151.14	980.976	197.575	2597.29	168.128	2158.88	284.77	351.495	170.709	8893.42	867.981	3076.94	234.404	7527.24	17153.2	3549.03	24092.5	20722.6	10137.8	4806.32	956.058	765.435	11583.1	4467.75	6322.22	368.08	723.503	753.44	6643.05	5169.23	2940.29	697.095	2849.77	4442.3	23646.3	3217.76	2955.46	741.603	1097.34	664.874	2209.66	779.449	2136.63	792.743	747.158	2500.42	4983.59	4985.91	819.09	16370.4	645.618	21332.1	16929.4	5633.59	908.079	34.0117	75.8611	5590.28	734.537	2775.74	12.8394	59.1157	51.99	492.57	1923.64	163.104	59.8733	599.226	2444.45	23795.5	327.595	376.781	72.384	106.678	53.6323	173.802	62.29	74.9502	62.9443	101.222	214.206	1886.19	542.834	608.004	13559.4	571.415	11275.9	13029	2249.28	2171.36	98.6689	50.3521	12376.5	320.337	1112.71	7.17944	49.1711	45.3564	412.108	1429.24	565.277	43.7739	123.788	4758.2	13890.5	146.849	147.918	41.1621	29.3855	43.9927	241.045	55.2324	76.4939	48.8079	11.5537	96.075	818.4	2522.23	822.393	12185.8	226.725	13422.2	8147.4	3341.32	151.358	5.23242	15.3357	1020.69	156.818	599.519	3.77856	15.9192	15.8157	46.6484	469.635	8.04517	16.1611	63.8384	571.369	20867.1	50.1604	31.6401	16.1333	10.2722	14.7522	30.0542	18.0601	9.02857	16.9402	19.457	32.9678	594.852	16.3762	838.298	2534.58	480.333	2922.58	1027.89	493.855	198.58	31.8374	203.854	1120.6	1059.6	1117.66	67.2163	212.696	197.274	985.846	816.772	165.105	207.681	5580.37	268.335	957.283	405.866	527.639	198.773	279.487	183.614	563.488	214.772	331.009	213.547	239.892	359.128	1021.74	208.162	86.9472	245.369	755.935	96.0604	10984.8	356.125	6023.19	641.894	1294.89	2450.16	850.218	9522.06	32639.2	4669.38	1344.12	26465.8	159262	45360.4	113946	6654.88	17890.4	5980.75	200220	54600.5	119664	39297.4	23234.6	191186	1120.38	726.5	779.625	92064.2	618.75	762.25	8236.88	653.875	143781	742.875	723.75	286159	25194.2	14138.1	691.125
1077	1	9	wP	Symptomatic	4313.91	181.203	245.965	11547.1	13887.5	1579.68	330.692	7.917	22.124	1498.81	278.91	1046.73	12.0051	7648.44	16.9724	773.897	755.633	492.529	15.6999	652.101	21.1279	19913.3	268.587	259.433	20.1318	17.2078	17.9121	20785.9	25.3118	99.3174	19.1074	17.552	187.824	1007.46	107.312	3491.54	103.155	157.385	10418.6	11492	599.128	318.748	16.8083	22.6724	854.045	115.301	504.387	9.52604	23.5389	24.0482	155.598	902.091	155.858	21.9403	412.892	24.049	15564.4	121.015	65.4969	21.4655	18.134	21.4821	1456.34	23.0627	87.9528	21.9689	12.8128	87.6408	329.271	37.0426	550.377	13.895	16.8535	3875.29	13673.3	48.0762	94.0002	2.20068	6.63306	399.266	53.7769	393.566	5.07934	6571.91	6.49585	103.75	525.323	170.124	3.52758	40.4016	14.4302	2148.15	44.2507	45.438	5.07275	6.46485	7.49536	1174.16	9.71436	14.1738	5.55298	3.74658	26.835	142.682	44.6423	24.6316	10.0549	14.2754	244.615	35.4536	15.8628	10.0466	2.23584	7.33765	157.147	38.4504	789.833	6.62011	7.51563	6.91064	202.829	1	577.681	7.8938	43.7659	9.99316	112.425	192.052	26.175	6.78686	6.53516	7.15674	101.388	5.5542	31.6121	6.97339	5.06689	40.79	96.342	23.5488	550.226	14.0457	17.0022	3874.77	13673.2	48.0212	93.8123	2.22973	6.81763	398.295	53.7104	393.444	5.00146	6571.85	6.55298	103.813	524.898	169.984	3.81982	40.4885	14.4302	2148.14	44.2393	45.5127	5.23046	6.46533	7.55298	1174.16	9.82105	14.1204	5.56128	3.75635	26.835	142.578	44.5837	56.8652	9.79394	19.7532	230.311	36.969	26.2209	29.9995	2.25684	11.8406	99.9797	99.0503	215.068	19.4343	10.1985	11.9917	103.34	252.783	81.0259	11.4265	111.292	68.2852	124.334	48.0789	64.4048	9.95092	25.3005	8.55591	75.165	11.2817	26.4175	12.6462	17.3765	83.6653	132.832	23.4329	53.0461	9.16113	18.629	76.3737	25.4366	26.1448	59.338	4.71362	11.0862	31.6101	113.891	180.323	19.8738	16.5819	9.30279	175.577	573.393	53.7915	8.59022	72.2021	120.002	24.6836	30.2129	38.8616	10.1053	28.2432	10.2883	34.4678	10.9038	23.6019	10.8533	24.8778	20.1572	216.764	27.0242	739.591	75.0686	93.9114	819.994	792.068	141.561	275.083	22.7856	60.1563	450.236	951.354	8628.95	1992.09	392.841	46.7217	810.971	1865.61	1193.95	34.9338	864.216	4724.56	928.469	332	252.754	48.4888	1091.03	41.9063	1127.11	112.375	150.779	44.4402	1177.76	465.53	2673.17	89.907	9947.39	5898.65	3052.27	26720.6	27674.8	14519.1	4727.4	109.384	213.269	13479.2	2041	5402.21	136.836	216.145	207.776	8910.87	8766.59	6107.78	197.575	7643.21	349.746	23081.2	6339.57	1893.15	217.642	347.173	175.449	21838.1	218.555	1748.35	208.609	128.242	2095.04	4113.63	669.367	7181.02	148.458	540.379	24862.7	27594.3	11181.7	899.378	19.8242	55.845	4116.98	356.712	2467.76	8.75147	58.0523	50.325	1054.18	3054.68	539.157	45.3723	2172.16	67.7302	25342.5	430.134	140.202	48.5676	17.7695	37.644	24042.3	49.25	34.6445	50.0044	11.3909	146.993	797.701	84.9114	5118.88	3071.67	618.073	13715.2	10965.7	11133	2296.47	11.7983	30.0395	3799.64	176.403	489.339	6.59497	32.1389	34.7334	4991.15	2212.2	1961.28	27.957	2999.71	26.3738	10354.2	2625.02	145.524	28.4653	13.4919	30.9966	9751.14	37.6943	43.9895	34.1809	8.32715	107.081	523.278	44.6306	7614.66	9.23388	52.5076	12678.2	14629.5	333.71	66.2197	3.58984	5.25806	484.27	40.261	377.208	3.49682	4.80493	5.8899	19.0806	844.996	14.0496	5.27979	32.1147	14.8408	22176.1	39.2278	20.0142	7.52783	2.12281	5.40308	22667.7	6.59717	5.92554	5.77368	1.73633	19.8247	77.1719	5.56519	480.498	19.7703	45.9033	563.535	127.651	51.4297	95.0222	6.80323	15.0593	251.723	316.102	678.978	67.6221	14.4644	16.3633	230.119	488.227	137.259	11.282	6749.66	185.37	447.821	76.0144	106.76	14.8628	64.2344	12.6323	158.101	15.0874	47.6377	14.8542	53.5972	201.868	304.725	29.9397	54.0204	218.813	897.534	144.788	17601.5	440.678	10701.8	1187.22	2276.86	4519.94	560.921	7313.05	122617	2462.12	173233	78332.8	214217	27221.6	6755.25	113495	0	3990.5	103073	103105	20346.2	46106.9	5755.38	134497	278.875	1975	1786.38	119338	2125.25	1959.25	34274.1	2095.38	147900	1549.88	1829.5	181520	8038.75	58959.6	2320.88
1078	1	9	wP	asymptomatic	502.28	2146.83	414.261	7241.71	14106.2	2967.75	1606.78	33.3818	75.4551	13241	1228.46	1982.87	484.479	566.682	63.0022	2409.61	1997.53	1944.85	57.3889	925.226	95.3662	12677.4	1060.02	1722.7	91.3838	2059.11	62.7896	528.465	84.4402	412.11	73.5581	577.688	542.84	2098.89	1488.85	1488.57	725.619	98.2754	1826.48	4282.18	1251.29	345.883	12.4655	15.2505	837.992	144.94	473.305	10.6676	16.1341	15.5687	104.998	498.146	85.0094	15.6463	62.5369	19.4801	8085.26	63.6921	61.2269	15.5817	80.9616	14.5148	44.4318	16.5016	36.5348	15.7404	202.578	62.402	288.685	66.5275	495.319	50.9189	122.855	3334.94	3616.28	181.135	1480.17	4.96875	54.4104	9035.78	305.896	601.433	32.5759	275.119	52.8044	751.134	1939.64	1482.11	40.2756	479.696	44.248	337.201	476.8	1838.71	53.5259	1937.75	47.2219	414.951	53.0991	236.02	52.114	116.464	97.6699	1757.24	179.839	1003.8	73.5007	72.6211	263.347	568.371	74.1162	1197.19	11.0986	44.7595	2741.77	419.111	258.193	35.5527	50.9404	45.9399	4197.98	501.803	801.43	40.3357	172.529	35.7046	253.604	2759.11	120.975	46.7625	32.2754	41.1743	387.909	41.3345	121.315	47.4353	16.6558	258.457	297.217	2656.63	495.168	51.0696	123.004	3334.42	3616.21	181.08	1479.98	4.9978	54.595	9034.81	305.83	601.311	32.498	275.058	52.8616	751.197	1939.21	1481.97	40.5679	479.782	44.248	337.193	476.789	1838.79	53.6836	1937.75	47.2795	414.951	53.2058	235.966	52.1223	116.474	97.6699	1757.14	179.781	387.015	147.399	72.3484	1322.41	1220.91	97.824	403.226	10.6768	43.5393	602.357	212.732	340.485	666.259	40.9885	46.21	557.839	609.032	516.243	42.3459	260.375	286.089	662.786	1052.95	159.279	43.3293	205.606	42.9158	293.026	48.9741	87.5967	48.0461	154.923	706.226	388.679	455.833	105.148	138.955	58.4102	587.881	1520.72	146.605	330.745	15.1169	26.4939	271.342	127.704	284.074	658.278	32.3144	19.8223	452.956	287.078	268.914	18.1391	165.636	175.926	959.849	283.878	191.257	27.9573	169.918	27.0334	233.557	25.6962	109.705	28.446	88.6038	233.054	289.036	242.092	2057.38	339.865	726.702	3507.65	7268.59	1100.23	2976.41	51.3955	565.167	6510.87	3182.88	11726.7	6874.54	865.193	563.763	6796.18	10834.3	5161.71	456.116	2307.98	12744.8	8426.87	2236.94	3187	580.323	2898.95	581.655	3857.11	676.171	1237.96	622.347	6192.53	5265.84	7325.38	3772.95	7686	13763.3	2798.53	18715.5	21825	14119.3	10111.8	400.157	726.479	27858.1	6856.56	8641.14	4093.2	674.001	713.581	15372.7	10945.7	9957.95	648.343	5951.9	919.123	17898.7	10625.4	5742.52	681.974	9979.99	625.242	5134.52	766.074	3554.31	817.244	5257.35	4435.81	5830.5	10276.6	6553.73	11557.2	987.026	15058.6	24233.9	12373.8	6520.6	18.8149	237.119	23802.4	3172.97	5934.04	1576.94	211.036	254.688	6921.84	5326.89	1988.77	227.731	968.304	102.296	20972.3	3150.81	733.624	228.077	5209.24	208.636	1051.02	243.684	63.3931	256.367	1758.91	312.679	2458.93	6899.33	5951.85	12204.9	442.308	7079.3	7630.17	7868.21	6298.74	23.6689	160.756	3401.17	1869.54	3080.99	1346.14	191.665	129.679	6437.29	1523.93	974.634	174.489	391.347	64.6804	8849.75	4269.39	124.599	176.357	96.5857	168.471	845.891	164.622	83.3015	197.881	1565.09	347.927	533.104	7949.44	4842.82	3915.74	148.008	4972.57	14834.4	4108.72	601.872	6.60009	25.8528	2317.13	161.015	1408.5	28.8865	29.3484	28.197	1259.23	1652.34	44.9768	23.9551	87.6792	37.4282	17630.7	137.191	43.895	24.4912	3.29272	20.7146	87.9429	27.5737	10.8333	27.0349	132.501	48.0063	342.3	985.203	1861.89	1050.4	248.594	3890.06	3180.3	382.7	890.575	36.1104	162.307	1300	681.628	658.492	1737.4	136.773	134.636	2015.78	1360.02	1232.41	148.246	3279.86	692.09	2247.13	4415.1	738.464	153.366	640.014	136.402	1141.41	161.014	468.001	157.106	578.537	2020.9	916.828	1241.7	67.944	272.227	1318.9	210.702	13257.1	436.858	10590.5	1351.53	400.146	5924.42	428.106	6370.65	0	4214.38	13341.4	21065.2	0	1550.38	35505	10882.4	1993.12	10809.8	104062	41388.8	67167.8	78154.1	14896.9	22269.2	742.625	380.5	252.375	92558.5	407.25	514.25	13691.6	364.375	22652.6	431.375	308.5	41001.6	20917.8	3759.62	394.875
1079	1	9	aP	Symptomatic	1712.35	1079.35	664.086	5927.64	5400.32	1810.31	426.566	22.7227	83.043	999.748	1235.4	1495.83	19.1301	6344.15	104.98	959.336	1522.48	163.292	74.4973	657.498	103.662	10058.1	608.178	398.497	92.2978	52.8323	88.6807	137.247	95.406	116.815	84.2744	54.6335	410.08	2997.35	31.3584	1588.95	1157.2	112.697	3918.76	16710.1	2198.81	820.622	11.3957	30.1104	1422.74	338.857	803.43	31.0583	29.7357	27.638	1002.7	1057.58	117.908	25.4681	130.986	144.468	14422.4	144.046	102.92	26.1691	46.1315	28.0583	74.7116	31.089	48.4987	28.8429	31.4222	117.615	782.562	36.3346	946.044	255.538	61.8145	1842.82	2364.88	151.395	135.576	11.2656	11.1472	301.905	133.19	237.161	15.6619	12918.1	12.9397	160.387	268.674	158.85	17.5203	74.8928	76.9146	2118.59	117.633	76.6421	12.5015	80.6074	15.9773	48.1221	14.5151	69.5449	17.033	44.1392	89.4966	244.236	40.0999	83.3577	51.6702	83.2856	225.594	70.5913	100.801	22.4231	5.67188	29.2249	236.33	165.007	290.125	8.71142	36.5518	35.1509	109.377	134.67	85.6938	29.5735	131.715	36.3379	20.9844	145.873	91.6301	31.5959	22.3384	30.1733	42.5164	31.0151	50.2551	30.5378	64.7725	107.04	286.956	11.5576	945.893	255.688	61.9631	1842.31	2364.81	151.34	135.388	11.2947	11.3318	300.934	133.124	237.039	15.584	12918	12.9968	160.45	268.249	158.71	17.8125	74.9797	76.9146	2118.58	117.622	76.7168	12.6592	80.6079	16.0349	48.1221	14.6218	69.4915	17.0413	44.1489	89.4966	244.132	40.0413	62.3682	27.7158	44.9397	203.643	74.5344	56.1467	70.5977	5.81934	20.2781	300.522	214.854	245.786	12.7429	19.366	19.7705	352.552	256.75	167.172	18.8518	84.9292	101.697	41.6113	105.959	74.4263	18.6751	53.9724	19.5442	86.2256	21.106	29.9126	21.3318	114.266	89.2825	255.982	31.0095	17.6745	4.9375	14.4976	16.7452	32.9561	13.7854	25.4557	2.78491	5.30639	27.7444	71.4272	65.4373	5.00224	8.80704	3.9112	83.8403	10.6623	10.624	3.68788	18.6343	18.9692	13.1274	13.2422	25.1028	4.7298	10.1685	5.62908	35.334	6.9521	20.0687	5.04467	117.404	16.9932	105.534	10.6131	744.467	202.448	447.471	1500.41	1144.61	630.619	1527.93	43.0601	224.218	2155.65	6322.22	3772.94	827.175	601.732	207.184	3837.37	8589.88	1154.83	186.391	1499.39	8473.14	419.873	1853.57	1356.84	203.78	2443.57	185.604	3938.54	284.372	927.123	202.602	2524.43	2175.44	3307.93	1195.12	9567.98	14427.4	3007.07	16347.6	23576.6	13515	7206.8	242.355	789.749	13868.2	4441.85	5505.83	875.54	768.036	744.409	10824.8	7670.45	4589.71	723.562	3550.97	1875.09	22305.1	6617.01	2679.49	776.404	1349.29	696.022	1716.27	777.217	1156.57	781.857	1112.14	2789.78	6366.42	498.772	3411.7	14571	1502.57	14736.9	26385.5	14955.3	4681.96	52.3374	225.657	8279.24	3309.66	4164.66	83.895	228.064	230.878	3738.1	5005.54	715.13	195.653	1770.22	964.839	25474	1563.93	1003.32	211.515	460.504	194.288	386.877	252.385	211.874	247.615	441.656	685.947	5300.77	90.2629	8957.21	19515.3	595.785	12225.7	18598.2	9897.41	7042.8	15.7407	67.438	5588.08	519.812	973.975	109.661	63.845	61.6465	5906.86	3739.51	4331.89	51.8408	390.761	177.05	16518.6	2209.98	217.354	59.0464	277.506	53.6045	115.229	67.3652	59.9651	71.2083	426.473	214.794	1241.56	43.3308	1575.66	402.964	51.4983	4987.59	12773.6	538.479	70.6235	4.5	6.60914	608.777	108.094	812.09	2.51147	7.36352	6.64332	47.4126	1155.08	13.5266	7.8169	35.8276	31.2861	16964.1	50.7346	27.3652	7.14844	7.57202	6.08765	28.6978	7.79053	6.89478	7.40845	10.6055	23.4077	668.424	6.54907	476.241	92.7595	493.756	450.547	279.13	352.795	319.087	11.3643	85.2825	731.432	695.524	614.066	61.8672	90.9204	79.7187	1266.86	548.755	478.5	79.0325	5943.4	321.846	177.43	338.228	338.762	76.4873	188.54	70.1538	325.731	94.5137	117.688	93.2283	229.094	241.464	964.43	81.1296	138.007	426.649	3456.68	119.378	18326.5	800.126	4538.89	506.282	273.089	4469	423.295	2635.16	127426	878.125	3224.38	3463	0	4473.88	1467.75	3876.12	0	127919	128783	5932.75	10154.2	2029.38	1380.62	18199.8	247.625	341	493.875	50619.5	273	624	4185.88	514.875	18922.1	57.875	603	133002	4724.5	3923.12	337.375
1082	1	9	aP	Symptomatic	240.549	692.573	474.291	5496.92	839.328	113.04	180.435	25.2041	12.3398	189.076	248.313	352.765	4.57837	676.927	11.2722	196.007	268.729	130.676	9.31128	133.814	17.0166	12464	109.004	82.7957	11.3047	8.29858	13.3916	52.7744	15.4226	59.8198	12.2046	16.7151	118.309	751.311	98.6977	1901.31	642.224	119.333	2959.32	487.552	38.5169	85.4775	45.5627	12.5142	110.793	53.8783	132.415	6.95524	12.0775	10.8621	144.844	223.411	76.6672	12.0765	35.0243	14.6296	9536.8	33.6711	51.9105	12.632	5.986	11.7834	38.4528	11.6755	38.0094	11.1833	9.06917	81.8698	135.548	50.154	931.579	9.09375	7.68701	596.377	7.73022	4.38477	32.97	1.23339	3.22974	32.9385	10.5869	59.6387	2.18872	61.0918	2.37427	18.8308	38.7986	52.7517	2.31469	6.44946	3.85156	1101.87	6.78198	6.76905	2.47168	1.43262	2.22535	6.46484	3.95556	4.18506	2.54614	2.80615	7.77637	45.0798	9.14868	21.8215	63.4099	7.70655	48.4878	6.46338	9.41602	8.26099	2.29395	3.65698	17.3469	102.72	43.1641	7.60791	4.89453	3.23486	26.5879	1	10.0986	2.72436	25.0793	4.36328	18.124	23.3059	14.6775	3.58081	1.71826	2.48535	10.2336	3.77051	9.34888	3.33472	2.937	20.8354	78.3723	2.1958	931.428	9.24439	7.8357	595.863	7.66211	4.32984	32.782	1.26245	3.41431	31.9673	10.5205	59.5168	2.11084	61.031	2.4314	18.894	38.3733	52.6113	2.60693	6.53638	3.85156	1101.86	6.77051	6.84375	2.62939	1.43311	2.28296	6.46484	4.06225	4.1316	2.55444	2.81592	7.77637	44.9758	9.09009	396.479	52.1357	80.6125	793.387	367.5	53.429	196.563	11.8003	20.4934	516.629	215.604	427.029	104.636	22.0066	21.4502	958.855	775.083	225.533	20.2009	141.204	498.589	545.591	208.911	146.478	19.783	147.257	20.1624	863.069	24.0532	137.355	25.3591	127.463	266.285	392.472	52.1243	305.953	44.7871	97.1495	1039.06	425.659	108.173	382.561	17.9724	86.8611	525.453	238.69	293.629	110.071	82.2987	75.7442	1691.72	947.799	166.98	74.1683	130.522	613.328	516.474	166.454	148.351	70.0716	160.607	83.0685	953.941	96.2226	121.47	80.9421	123.472	124.901	758.046	1543.65	409.629	74.5466	86.8552	300.476	130.919	102.672	1300.1	15.9458	44.0151	820.712	446.915	1201.98	238.839	62.4602	40.6318	586.086	2828.1	257.147	28.3874	282.604	3225.19	338.604	173.303	166.708	31.856	235.744	30.6587	958.374	91.1199	102.901	32.9875	2825.53	167.159	955.047	126.629	19037.9	13031.2	8836.12	22384	14717.2	1682.16	1781.96	885.297	137.222	2779.49	2145.35	2836.43	31.2644	124.951	113.132	3163.32	6210.68	1066.44	127.965	1289.13	328.1	24816.5	654.375	1101.09	129.982	125.626	101.875	985.159	130.425	522.818	138.056	125.7	1272.97	2508.23	1872.53	6621	8016.84	4115.9	20135.3	12158.5	56.2373	186.574	32.7949	18.6267	482.621	117.106	528.772	3.7085	13.2622	9.73023	95.1096	1391.1	192.862	16.6702	76.6086	24.0637	25649	78.1951	45.0637	14.3391	2.42089	15.7437	30.6047	17.4355	18.0928	15.4121	6.40894	42.9951	227.237	15.4934	9674.2	13692.4	2865.22	16491.4	15133.5	175.156	501.114	309.447	14.1387	799.416	163.978	378.617	3.06714	13.677	13.1113	389.763	1894.54	96.0681	11.6123	96.2798	23.741	13709	88.9092	142.788	15.3281	3.28491	13.354	43.0703	16.252	33.7688	14.8948	2.53125	66.9626	140.834	29.6995	4027.38	231.176	372.017	9162.51	1270.56	4.54004	3.63476	2.61425	2.50122	34.2239	8.28979	64.2607	3.53051	1.42798	2.16578	8.04248	65.7866	32.7668	3.05908	5.1211	5.42139	19527	3.43237	4.15333	1.97266	2.23902	1.44459	4.27783	2.90332	1.81568	2.10034	2.24756	3.29297	26.1885	4.4187	3105.02	231.355	389.618	2390.3	1511.19	166.965	926.516	46.0664	115.786	1418.22	693.078	809.403	584.497	101.612	103.232	4396.1	1981.89	883.631	105.918	3749.79	1611.93	2092.28	600.036	632.863	106.399	487.659	100.353	4275.45	121.394	609.041	131.328	429.313	1094.08	1077.74	939.579	63.5037	222.036	1459.49	302.248	3880.18	564.855	348.342	295.476	1206.07	776.56	142.726	802.624	0	2446.38	4305.62	4178	0	3753.38	0	9476.38	22366.6	0	115356	0	14315	10878.4	3243.12	15652.2	418.625	566.25	507.625	55932	483.25	667	80138.4	400.375	107271	829.625	630.25	96563.4	4525.5	2388.62	558.125
1084	1	9	aP	Symptomatic	45.0479	98.491	32.6523	752.514	2644.23	217.389	77.4575	1.93164	5.11084	533.33	112.996	1307.32	3.68921	47.8022	6.21021	161.79	179.36	91.918	4.49292	158.697	17.0571	4903.37	68.3032	59.1086	5.75732	7.49487	5.43359	41.7788	6.83472	41.2754	6.30273	6.83813	51.6196	414.449	62.6138	19.4448	4.75016	5.98681	69.3029	347.477	7.67025	7.96826	4.25358	6.31591	30.0355	6.70247	37.8864	4.67253	4.37972	4.67513	7.98161	66.3203	7.38346	4.75521	6.70394	6.4943	580.973	5.56999	5.19369	5.12859	3.10222	5.20671	7.60758	4.82878	8.25261	4.16032	8.68245	5.14079	15.7181	5.95133	40.9004	2.92627	4.46631	96.7993	2665.41	4.74512	8.09887	1.52686	2.13159	8.15234	8.34961	34.9287	1.68482	39.7354	2.30884	6.04322	55.6174	8.43677	1.06079	4.26294	5.50293	706.348	3.56176	2.02491	1.47706	1.99707	1.8689	3.79736	1	2.39941	1.99634	1.90674	1.95508	9.00073	2.25074	24.9514	26.6833	21.3867	156.851	58.4302	23.4775	100.726	2.7334	7.45386	411.767	64.2019	219.042	18.957	17.771	7.85547	106.355	75.6345	250.014	7.29761	488.254	7.52881	118.527	235.659	23.5266	7.74487	21.2236	6.69629	43.4392	6.46485	33.1135	8.50952	4.52441	50.8521	158.207	37.2339	40.7493	3.07691	4.61499	96.2844	2665.34	4.69019	7.91088	1.55591	2.31616	7.18115	8.2832	34.8069	1.60694	39.6746	2.36596	6.10645	55.1921	8.29638	1.35303	4.34985	5.50293	706.34	3.55029	2.09962	1.63477	1.99756	1.92652	3.79736	1	2.34594	2.00464	1.9165	1.95508	8.89673	2.19214	49.0347	8.92041	9.344	62.3269	232.338	11.4573	159.178	1.98633	4.91382	110.694	80.6943	52.9692	12.2585	5.57837	5.53467	123.612	257.747	17.0469	5.17652	94.2319	71.5239	172.564	106.145	14.9976	4.46167	15.1492	5.33228	67.5342	4.96875	50.0942	4.17602	29.8325	359.237	71.7092	9.36792	30.8576	5.56055	8.78378	25.3097	266.764	13.0666	32.6637	2.31567	2.85082	37.5237	118.46	34.7664	13.1653	7.47794	2.25007	61.1606	315.851	4.63331	1.74598	39.5478	60.3169	161.222	18.3828	10.1487	2.305	20.2529	3.95964	73.2607	3.33394	25.746	5.26587	20.0111	110.19	102.075	10.3494	104.676	42.5408	45.9734	205.335	91.0481	57.554	147.826	14.2983	39.8618	322.781	320.971	1115.53	336.903	319.153	19.0869	409.293	1226.77	185.122	19.4084	117.399	2353.67	112.898	139.577	87.9761	19.1523	173.711	15.8003	252.752	80.3284	69.4946	21.0427	1396.3	87.9719	298.165	54.1462	11819.9	7885.76	269.686	11741.3	23451.2	11734.9	2312.2	12.6826	67.3962	12485.8	2269.53	8532.5	32.8215	69.4919	62.3977	4712.73	5649.01	1719.99	70.1108	4162.32	1342.67	21643.3	2605.9	822.602	65.6172	879.482	56.2046	2336.61	83.991	1478.61	72.6323	97.7439	296.089	2929.67	1661.92	5822.78	934.433	41.4099	9286.24	22891.7	5210.07	190.794	4.13575	9.52173	5068.62	182.623	5734.15	10.7925	11.5034	9.37476	152.546	2060.22	202.662	10.1594	740.257	34.6736	23216.4	114.538	55.9021	9.06274	15.3506	10.0078	90.2727	11.1445	13.6763	10.0337	2.55738	50.0293	383.667	90.5793	7102.74	5753.35	46.3914	7753.63	11339	6627.57	359.05	5.0122	15.0586	3666.77	206.385	1856.61	5.11254	15.5935	15.3213	118.19	1037.95	126.502	11.8042	1181.08	102.882	10904.6	281.96	43.8169	13.3306	88.9031	13.1729	260.366	15.1748	71.1814	13.99	5.54102	50.5583	296.879	292.641	1369.13	9.21827	19.9968	1838.67	14669	39.4111	50.1064	1.41895	5.344	840.878	44.0667	1667.76	3.63208	5.56176	4.97437	18.3999	879.659	69.8816	6.44727	35.1118	15.9497	17088.1	39.6497	15.3804	6.43555	3.55444	5.59448	17.5747	6.47998	3.67212	6.13892	1.70557	15.4868	147.953	40.1545	217.101	13.7668	1	48.3325	1178.65	26.9341	316.805	5.4624	7.87768	339.713	186.155	93.6462	85.7324	9.01562	6.25586	274.985	508.068	41.7004	8.94507	4146.62	203.835	784.325	413.206	40.5796	8.05713	85.2344	5.95166	346.874	7.48487	246.322	6.07983	120.73	1016.31	218.321	21.2385	90.177	271.049	1459.72	114.346	15671.1	595.831	682.154	691.959	1536.86	1124.45	26.4013	695.308	2573.75	4.625	0	415.25	0	0	0	0	1420.12	335.25	0	0	46.75	0	0	261.25	181.375	0	51.875	0	0	41.5	760.375	61.375	0	77.375	0	0	0	0	213.125
1086	1	9	wP	Symptomatic	803.065	279.999	105.838	2278.36	2245.18	2841.13	167.006	625.301	17.6431	563.505	375.367	580.195	21.5881	467.616	19.7053	424.056	710.967	430.948	15.3103	130.332	22.9912	12243.4	622.446	161.334	18.165	32.9006	16.5361	104.085	20.2283	45.3916	15.0557	39.6814	125.89	1440.12	68.5776	716.17	327.176	133.931	4390.55	7750.59	7077.96	385.976	2070.22	28.6299	807.877	969.363	901.564	44.0695	31.9486	30.6243	448.032	1624.97	423.425	28.4798	113.074	42.6222	20352.7	568.713	131.722	29.0124	101.461	26.799	147.252	31.6769	33.5939	32.4406	45.8939	77.8503	1447.55	99.0583	73.8545	19.6572	20.019	1809.5	1595.97	281.087	48.5217	3.34571	7.22632	283.383	38.5996	152.151	8.65552	3886.58	5.30347	42.4558	178.162	1396.04	4.7019	22.6287	9.45459	1681.21	165.507	31.3652	6.56495	9.37304	4.59205	21.6582	6.73047	8.23047	5.33569	12.6011	15.4946	216.323	41.2961	53.5984	788.198	32.9722	144.546	60.9878	58.8721	102.028	2.98389	16.825	221.416	124.347	181.51	9.00098	16.3643	14.9326	253.12	500.525	398.071	14.9299	92.8518	17.0718	58.3379	11770.9	57.5471	16.0027	59.5371	13.4658	73.9631	14.2446	44.4949	14.0715	29.7173	84.6567	183.734	35.9175	73.7034	19.8079	20.1677	1808.99	1595.9	281.032	48.3337	3.37476	7.41089	282.412	38.5332	152.03	8.57764	3886.52	5.36059	42.519	177.737	1395.9	4.99414	22.7156	9.45459	1681.2	165.496	31.4399	6.72265	9.37353	4.64966	21.6582	6.83716	8.17701	5.34399	12.6108	15.4946	216.219	41.2375	119.54	341.386	23.0657	298.457	60.4924	42.2493	74.6899	3.86084	10.6589	299.873	164.353	208.317	289.656	12.2219	10.7612	176.416	377.249	46.0395	11.2737	60.2881	87.0381	374.299	104.565	52.2383	9.76098	35.699	10.1555	90.626	11.6274	31.2388	11.3342	107.869	114.578	210.509	35.6926	58.5207	417.136	13.8258	89.9176	29.9566	12.1701	76.5602	5.93335	8.74291	165.016	235.934	86.3967	586.935	8.25382	3.76862	210.322	254.691	36.3384	3.10682	24.1201	68.0117	29.3301	30.394	32.9734	10.2298	30.6147	8.97331	152.928	18.3242	36.3797	5.19702	104.717	64.8428	380.757	27.8479	1374.24	541.719	441.613	2761.55	855.589	698.267	1798.43	54.8496	279.777	4110.32	2342.83	5490.76	3826.16	942.456	256.589	4976.05	8151.95	4537.38	172.299	2485.96	9117.79	723.81	2392.65	2861.02	233.045	4965.19	222.555	2860.52	292.336	1700.17	257.706	5232.24	1474.42	5288.5	994.182	2823.62	9898.46	886.099	14204.4	21132.6	17936.6	3076	5774.88	199.96	9215.44	4912.84	3640.26	683.289	176.131	201.712	6103.03	11381.8	8605.29	179.479	1854.44	324.984	24475.8	21238.3	1531.55	174.926	1638.01	147.734	2231.64	224.498	223.681	206.433	625.968	730.281	5893.26	731.384	812.055	3618.38	143.539	11576.4	20101.7	17503.1	789.265	1737.56	40.6819	2525.9	1046.3	1340.2	27.2896	45.7905	38.9255	340.532	5832.41	1554.06	46.2122	360.43	55.408	25828.5	13206.1	150.023	45.7336	117.089	35.6792	428.177	43.415	47.0029	45.6294	57.759	143.273	3515.98	199.423	1893.1	4862.06	86.5735	9668.6	20237.9	12595.8	611.251	1446.3	23.1763	1551.7	385.358	680.928	19.366	24.511	21.7236	417.904	4022.51	770.118	19.8237	109.35	34.1091	18039.1	13288.7	58.0903	27.2539	118.367	21.9136	155.664	23.6416	23.699	27.2053	16.1855	83.9734	1036.84	99.7605	1758.35	281.093	47.0867	5205.52	14558.1	11095.4	104.921	1364.7	8.49634	715.039	92.4783	548.566	5.05444	9.20483	9.37085	91.6567	2083.44	98.3557	9.93457	51.9346	19.0542	22703.7	10562.5	30.5381	6.77442	12.7048	7.36988	77.7349	11.8677	8.35083	10.2537	4.10889	39.9541	979.691	37.2498	1287.27	1826.81	133.706	762.902	305.499	126.365	141.858	6.33057	18.8728	467.113	377.672	467.308	592.951	20.4556	22.0405	377.113	1085.4	68.9021	21.1497	7344.73	225.006	1532.19	235.334	138.94	21.9702	70.188	16.4077	263.488	20.4565	44.7915	21.3635	484.755	186.03	624.517	66.679	98.3102	444.087	2331.68	155.629	2817.65	366.83	464.124	661.445	45.7848	184.439	33.9131	146.176	0	5539.38	116637	3756	0	48527.4	1378.25	177010	33864.4	0	194952	62670.8	17642.5	20485.4	24684.9	106037	442.375	1529.5	1491.12	92106.5	1243.25	1436.75	61578.4	1876.38	300913	1537.62	1685.75	121378	28632.5	5577.38	1551.88
1087	1	9	aP	Symptomatic	560.404	1589.49	279.355	4992.82	2071.23	589.295	268.496	7.86524	10.04	1429.42	194.098	308.016	6.77124	921.782	9.02515	446.562	186.734	339.088	7.53296	111.09	12.4097	3691.68	117.204	101.322	9.90234	9.63062	8.09961	84.4707	11.8748	33.8271	8.93555	20.3137	133.882	623.207	82.2217	36.5439	98.5505	7.90723	435.361	102.296	7.84115	12.978	4.79411	6.56787	67.5501	7.18148	24.4176	4.71159	5.64486	3.85286	7.74088	21.9185	10.2931	5.33724	8.75961	5.79996	334.915	6.01335	5.50863	5.75212	4.75065	5.65153	6.91276	4.89519	8.57829	3.39909	7.77376	5.05778	23.6624	9.68375	163.143	108.534	20.6797	2016.85	1916.02	29.4341	222.773	2.73584	8.10523	1977.95	46.9785	186.299	2.71412	3731.21	7.24438	54.406	176.17	102.483	6.29809	29.9187	21.0347	252.499	22.2546	33.1382	5.84326	9.32959	6.29419	34.7651	6.66455	10.0132	7.23608	7.37646	16.8223	221.938	85.2283	42.1365	253.794	12.1841	165.9	48.8657	58.4419	97.6677	2.13232	5.92359	93.0383	55.2048	135.861	1	7.02832	6.59619	54.1309	1	1628.19	4.37574	38.3752	7.65088	54.4414	66.0593	20.4021	6.38843	6.26904	5.08545	19.2297	5.33691	17.8503	5.55249	3.03564	114.157	90.0076	16.165	162.991	108.684	20.8284	2016.33	1915.95	29.3791	222.585	2.76489	8.28979	1976.98	46.9121	186.177	2.63623	3731.15	7.30151	54.4692	175.745	102.342	6.59033	30.0056	21.0347	252.491	22.2432	33.2129	6.00098	9.33008	6.35181	34.7651	6.77124	9.95972	7.24438	7.38623	16.8223	221.834	85.1697	71.9463	294.858	25.6868	170.359	98.8679	31.719	77.1128	5.27441	22.822	197.522	93.707	193.791	40.3596	22.5608	21.3442	314.197	468.714	188.983	22.3689	133.527	255.282	90.0669	205.169	46.7656	22.5945	75.1863	21.7561	96.9678	24.04	91.2891	22.2664	52.8174	48.8284	159.886	221.161	30.4982	26.1265	13.5421	25.7125	32.7598	16.0285	36.6154	3.58569	13.1858	31.5046	50.877	85.7395	17.9026	16.5292	11.7881	119.146	75.8318	37.0967	12.0922	35.2109	116.042	17.9302	69.8023	20.6624	11.4603	17.2031	14.6252	61.4512	11.956	27.347	12.7341	31.3299	9.26319	94.0608	96.2371	1124.98	93.9802	235.778	1774.16	1641.47	362.581	1286.63	27.4917	152.985	1461.74	1893.87	7513.3	1288.42	966.861	135.65	3204.96	6695.06	2775.23	92.5969	1118.45	6087.59	105.509	1060.34	650.089	165.137	2462.17	105.266	1765.22	262.672	425.388	122.885	1913.69	764.751	3120.59	455.893	7899.48	18451.8	5781.91	23533.1	19224.7	12569	6140.54	693.343	123.993	25075.3	1955.78	3489.99	139.147	137.568	130.344	12037.6	5959.39	8580.36	122.977	1248.67	474.03	20638.5	1403.77	1094.92	114.277	500.739	112.83	3580.1	115.594	588.4	131.17	746.67	2252.04	3357.09	907.73	10893.7	16333.2	1255.64	21446.1	17803.3	6371	1148.75	16.9727	29.2571	13056.9	213.858	1041.7	9.41455	27.1992	25.1843	1594.92	1933.81	1224.69	29.113	172.029	47.1541	20870.6	127.866	98.9973	26.0862	17.1836	27.4468	145.605	28.5732	30.1025	28.3159	20.7244	85.7588	889.639	127.771	4986.61	17288.7	950.909	12919.6	11817.9	5577.12	2620.54	51.7886	12.3648	1981.24	96.4207	349.547	5.24975	10.1917	7.80859	4327.03	1260.04	2772.81	11.5903	76.0122	19.6692	12092.3	81.0957	48.9409	10.1382	10.1658	9.89404	196.41	10.3799	15.4548	11.739	70.7793	77.4929	243.167	24.448	4052.5	8146.29	127.167	13052.9	8440.73	214.369	105.412	3.73633	3.91723	270.435	20.8533	139.988	1.67212	2.48023	2.82056	69.8882	301.403	8.97974	1.93457	10.1587	7.34424	14749.3	15.3884	8.17139	3.37109	3.10571	2.32983	11.1138	3.61084	3.4104	2.71069	2.41407	7.44873	48.8486	6.57349	299.424	1866.47	3.5376	150.13	312.434	59.2666	305.972	5.82226	52.8015	397.605	174.182	232.538	151.318	51.3774	51.7891	1040.14	544.716	587.741	51.9656	3471.64	698.743	271.86	298.684	242.236	51.3164	162.207	48.668	401.266	57.5361	259.576	52.0955	119.97	81.2476	282.388	734.493	153.62	459.201	4265	290.032	31311.1	1857.38	11725.3	1287.84	987.369	1708.38	101.886	2807.04	363739	2621.88	648.875	2921	0	1557.12	0	2381.62	16361.9	0	132224	6665.75	28164	23507.9	4746.88	18293	402.375	119.5	241.125	7262.5	98.25	593.75	6637.38	216.625	8935.88	335.875	136	93567.6	8968.75	1581.88	25.875
1089	1	10	aP	Symptomatic	1501.22	806.203	716.538	6637.3	23794.5	878.452	191.484	51.9873	23.0889	1593.18	491.856	1502.25	161.16	11974.8	23.572	419.325	882.942	758.379	19.7625	250.556	57.0737	10645.9	401.516	195.419	25.5225	70.8708	22.4976	106.86	23.864	97.3799	20.8105	84.0388	185.303	822.58	124.091	1220.84	784.421	526.554	8306.61	26212.5	823.185	384.584	103.534	47.252	2730.93	353.097	1392.25	12.2267	47.9373	52.2743	371.626	1870.2	814.25	48.2542	197.663	60.612	11628.9	461.025	147.068	46.4465	112.832	44.4787	76.1354	58.0773	68.8346	54.8664	94.8031	151.452	803.18	94.0348	102.548	13.0967	26.6895	1824.48	4390.12	31.7036	81.4714	2.72363	5.79077	245.473	94.3023	1413.17	237.536	11653.6	7.02222	77.4597	214.013	260.001	3.79175	46.8528	14.2158	1042.7	40.1804	31.6045	6.70118	10.6816	7.77271	20.7173	6.37305	19.2505	7.03442	8.87158	28.8535	142.469	61.4929	86.2947	13.9748	20.0098	80.1074	117.091	22.7671	42.1047	2.00245	6.41089	376.521	42.8249	353.515	43.563	13.0708	7.2002	93.645	1	662.788	7.3894	77.6374	12.8989	132.844	165.468	30.0491	7.09546	11.5117	6.5625	86.8752	6.96729	25.1804	7.30933	29.0195	47.3296	59.3142	16.2969	102.397	13.2473	26.8381	1823.97	4390.05	31.6487	81.2834	2.75268	5.97534	244.501	94.2358	1413.05	237.458	11653.5	7.07934	77.5229	213.588	259.861	4.08398	46.9397	14.2158	1042.69	40.1689	31.6792	6.85888	10.6821	7.83032	20.7173	6.47974	19.197	7.04272	8.88135	28.8535	142.365	61.4343	315.239	90.2832	199.768	784.742	358.239	150.524	490.474	41.6855	142.245	620.755	287.354	732.65	233.279	133.002	133.294	1293.84	1060.17	859.661	141.423	338.152	324.734	409.003	307.59	398.767	131.969	248.776	128.359	328.425	145.732	363.505	150.905	372.186	716.869	1003	3100.89	110.414	35.5361	101.379	3631.95	70.4014	92.469	200.191	17.6672	95.4563	158.407	81.9116	149.837	140.598	102.725	80.6602	567.54	264.417	219.246	65.2313	90.7061	55.5151	40.7388	91.8999	196.194	197.413	48.1509	88.2443	147.654	84.9497	147.5	75.4163	220.866	145.328	787.203	3984.72	1113.1	259.749	530.39	3108.73	2497.6	754.823	2464.7	50.6987	274.864	2477.51	6644.96	7502.7	3064.1	1843.79	233.878	4260.79	14371.9	6519.93	201.639	1866.04	10220.3	619.111	1198.59	1400.26	328.038	3331.75	226.223	7858.4	367.123	925.85	209.504	7434.74	1610.25	5424.07	518.772	4441.6	13472.2	5910.26	23576.4	24247.8	12574	1591.38	1698.49	326.397	17056.1	5245.87	11495.8	4812.42	325.117	313.958	7439.66	9019.05	12166.7	300.182	2939.43	1048.59	21361.2	16018.3	1955.52	270.409	2210.7	266.125	1430.68	318.482	1496.47	261.971	2023.2	1622.29	4550.14	2511.76	11792.5	10877.1	5475.71	22149.7	21228.5	9482.41	899.801	479.556	75.6716	8166.79	1417.5	9334.48	120.001	87.4814	71.011	612.245	3564.92	7696.38	62.8225	506.014	96.491	20910.8	8643.27	202.578	73.031	509.096	64.3286	142.464	74.9463	70.3926	81.1699	288.445	237.967	1559.45	155.952	3715.14	11378.1	2425.43	12956.1	8819.13	6962.47	520.569	467.357	30.5771	6491.64	389.666	3038.59	7.57495	35.8875	31.3018	568.711	2421.67	6883.16	25.8604	148.481	40.4773	9836.69	8666.91	81.1157	27.875	160.965	24.1587	56.0835	32.8428	31.5046	31.2996	410.158	103.372	659.974	43.804	6077.23	3036.06	2234.53	14566.1	25356.2	1537.15	294.479	39.4605	29.6707	2617.9	226.608	1616.89	4.30249	27.8455	27.2546	112.84	2697.14	848.326	23.2568	143.522	50.7578	19378.9	2095.27	76.1968	27.2246	13.9622	20.575	54.4478	31.3291	23.8118	28.4138	40.8145	121.28	566.766	18.614	1044.7	288.153	433.518	1488.94	1045.78	435.672	2372.01	152.491	561.586	1512.6	712.56	1021.95	728.43	557.149	555.461	5887.67	1923.42	1969.85	570.296	2553.85	649.849	1269.72	855.051	1186.11	562.02	528.2	531.669	938.73	586.768	1153.47	614.953	1004.15	1381.09	2484.65	9110.68	74.3586	241.715	1248.25	198.333	11153.2	704.817	5688.41	472.166	545.51	2964.72	223.01	4774.29	333085	3322.88	8442.62	16732.8	0	45292.4	19823.5	7180.62	2632.12	0	147900	120018	29267.8	77441.6	10473.9	144900	343.375	419.75	474.375	14995.8	617.25	621.25	10276.6	622.875	168228	548.875	52.75	234128	14320	9389.88	583.125
1097	1	10	wP	Symptomatic	2453.91	3007.31	3109.14	10988.8	4034.26	1589.41	847.27	137.771	23.7817	1608.32	464.02	1055.84	31.9485	6815.27	25.2747	707.796	579.163	419.306	20.8826	304.902	74.1655	10915.2	241.854	378.443	23.3218	52.7527	23.063	233.872	26.7874	106.606	24.043	50.7043	167.028	1253.23	222.761	89.4028	115.709	27.0576	583.616	79.0882	16.0199	14.6958	5.31169	7.33789	38.7884	8.90267	28.6828	6.27165	5.78353	5.53695	9.91325	30.1724	15.9797	5.90316	9.2264	7.1691	747.716	7.39079	8.74837	5.60271	5.28923	7.69646	7.60465	4.61393	9.01823	4.62419	7.59847	4.85367	22.0692	9.99821	686.708	1076.43	173.207	5278.06	1296.77	100.529	230.879	7.1416	11.2278	1482.62	52.9033	328.542	7.87329	10581.5	10.3123	187.383	347.322	256.406	8.1228	67.3625	19.9502	1191.96	100.484	142.637	9.57861	22.9219	10.4114	49.3237	9.7915	33.7017	9.95776	65.8237	58.1328	264.126	119.793	169.646	46.6472	63.9238	283.807	1434.92	142.672	155.174	58.4815	14.8113	828.069	160.336	420.9	201.941	31.3389	13.02	1417.8	37.512	2486.92	15.0505	140.259	26.3667	270.311	403.706	218.526	15.7488	36.5654	13.1392	101.719	12.4409	44.4148	14.2097	44.3686	97.1675	278.995	64.3838	686.557	1076.58	173.356	5277.55	1296.7	100.474	230.691	7.17065	11.4123	1481.65	52.8369	328.42	7.79541	10581.5	10.3694	187.446	346.896	256.265	8.41504	67.4495	19.9502	1191.95	100.472	142.711	9.73633	22.9224	10.469	49.3237	9.89819	33.6482	9.96606	65.8335	58.1328	264.022	119.734	188.344	133.622	87.5774	895.463	851.209	91.8186	1435.37	13.1045	36.823	665.425	228.199	649.113	955.499	32.6965	36.5171	503.144	976.008	722.399	33.45	408.915	291.886	865.979	190.572	318.817	35.24	181.342	32.009	658.081	40.0151	237.079	38.3279	171.721	440.007	689.43	194.605	97.719	102.212	34.6485	418.947	607.285	47.1203	793.439	8.3142	9.43773	134.509	72.4292	293.107	683.576	22.3051	7.68317	134.553	358.139	325.236	7.70008	79.3955	112.1	471.495	31.0147	64.8021	8.35285	85.7051	10.2594	314.135	10.5375	51.4979	10.531	72.7078	60.854	316.515	73.7156	1170.25	96.3015	243.749	1028.88	1726.37	300.245	900.451	30.7847	133.982	1498.06	2965.56	3814.9	1323.69	320.214	115.733	2977.12	5347.54	1884.93	79.175	955.855	7943.08	619.437	616.365	728.514	121.138	2955.98	92.9824	5111.81	212.796	501.394	119.866	3292.32	1252.15	2065.31	258.301	10282.3	16893.7	9032.81	23742.4	19650.5	14029	10161.2	2846.42	304.809	16658.4	3283.8	6747.67	1521.11	277.021	267.674	7064.22	6365.79	7018.53	277.051	2594.1	1404.72	18495.9	3062.12	4246.9	257.776	1302.72	279.194	4272.81	301.48	1433.84	261.995	815.004	933.752	5175.79	2952.01	6423.56	15560	5926.01	21389.4	17171.1	10223.7	4926.37	889.929	48.0598	6957.14	511.606	2929.64	115.955	62.644	51.0667	1341.24	2074.79	1997.42	45.7122	365.824	100.55	19290.3	304.688	754.259	37.0149	52.7153	45.2798	549.564	48.1665	40.0478	45.6895	37.0095	129.562	1751.89	489.345	3816.2	16335.1	5586.39	11913.3	12177.6	9973.84	7374.93	1541.33	42.2231	5854.31	226.902	2067.52	294.309	38.5647	42.1943	3430.69	1367.46	5346.16	41.3814	109.369	41.9573	10129.3	202.142	1040.99	30.7656	33.6169	37.6118	344.146	49.478	26.4499	46.8391	47.6416	78.2371	852.479	609.952	3592.03	9081.99	1564.7	12680.2	9000.43	1268.05	189.932	11.0068	2.8186	319.383	24.6106	280.059	1.37671	3.09985	4.05543	19.8711	326.743	43.6482	4.13379	12.3022	9.20703	18335	11.2493	15.1548	2.75244	1.66577	2.0061	11.5054	4.12793	3.72144	2.94018	2.42481	13.3223	103.356	14.0105	764.125	965.619	292.63	1989.96	2555.28	279.962	8498.65	45.0083	85.5999	1393.91	570.102	1113.66	2041.3	82.0122	70.8145	1936.83	1750.52	1454.27	75.529	3351.17	919.896	2677.99	485.497	1266.6	80.0781	642.985	69.3403	2053.08	91.1587	1342.13	86.9114	608.818	1195.71	1223.24	479.639	58.9713	279.506	1893.98	127.358	24974.4	453.794	5619.2	2128.77	2434.19	2110.77	252.529	2978.43	317622	3280.88	12207.1	19632.8	0	38577.9	25286.5	6185.88	433.125	0	159307	102276	37564.8	92739.1	10645.1	125763	557.375	265.25	383.875	14436.8	561.75	475.25	13764.1	511.625	195732	396.625	185.5	236183	18443.8	10795.6	522.125
1099	1	10	wP	asymptomatic	2046.46	1404.12	237.229	10771.2	2717.95	2784.33	544.937	19.0757	9.67774	226.629	196.923	966.755	3.95044	1031.79	7.84351	464.54	187.03	77.4946	5.01538	82.6577	15.1211	2113.98	99.0566	93.2532	8.32178	4.00268	8.14795	176.165	8.83863	117.129	9.19726	53.1482	63.1104	587.312	184.787	3679.01	3365.16	477.116	22971.4	8998.8	7768.29	1921.57	146.068	45.1103	924.867	441.061	2271.62	11.8766	44.5448	46.0316	2134.53	1008.7	253.467	47.3792	155.748	51.7839	7655.87	329.879	424.841	46.8981	14.2428	45.5563	753.912	52.0133	518.385	51.2941	260.514	204.537	549.885	987.626	97.1426	409.272	12.8677	2629.02	3561.32	146.972	39.262	2.9956	2.69019	39.7295	17.9531	110.039	3.18481	4739.24	2.68188	20.2117	125.935	54.1868	1.37085	17.4773	8.6294	141.72	16.4456	11.2314	2.14112	2.92139	2.82691	8.47852	5.51514	9.52881	4.28637	3.0205	11.8008	58.3835	8.44947	17.6467	4.82593	6.25147	33.958	9.70068	7.37647	5.04663	2.07471	2.7312	13.24	11.1101	15.5522	1.94873	3.24268	3.23242	58.1167	1	6.36572	2.31714	11.8606	2.92871	5.31543	246.384	9.83814	2.80639	5.45752	2.66212	7.32007	2.6665	4.77222	2.40503	7.70849	9.22217	31.071	6.22168	96.9915	409.423	13.0164	2628.5	3561.25	146.917	39.074	3.02465	2.87476	38.7583	17.8867	109.917	3.10694	4739.18	2.73901	20.2749	125.51	54.0464	1.66309	17.5642	8.6294	141.712	16.4341	11.3062	2.29882	2.92187	2.88452	8.47852	5.62183	9.47534	4.29467	3.03027	11.8008	58.2795	8.39087	322.896	1142.24	62.6521	1061.49	683.348	105.851	372.434	11.6772	18.9158	1471.96	200.867	289.506	108.888	20.321	18.0615	269.189	938.511	198.619	19.717	165.879	334.594	217.802	200.402	147.845	20.9495	80.9543	16.0774	280.951	22.7261	596.964	23.1145	258.568	291.449	577.658	60.7639	76.1613	284.289	36.0772	204.648	232.292	56.9372	164.055	8.14185	7.3806	379.196	71.8892	86.3469	78.658	18.0951	5.14508	96.5132	488.615	48.1943	5.79139	33.7676	109.185	73.2866	32.4072	59.3919	7.31916	37.4766	8.28532	100.606	7.56196	113.742	7.20483	135.455	42.2305	222.147	28.407	1342.81	132.321	227.87	2264.25	1216.79	571.366	1248.59	21.9565	155.213	1578.48	1749.43	5394.97	2067.75	736.71	131.972	4155.29	6454.33	1476.02	115.674	780.38	7337.12	424.806	929.776	1028.38	141.972	1562.63	107.936	1486.17	202.353	508.417	121.333	2227.17	829.431	3005.94	665.114	17655.4	16769.8	5611.43	27094.6	25590.5	19300.5	11285.9	1131.25	290.725	7512.16	3740.86	13195.1	108.348	254.242	255.176	12092.5	5716.51	2451.21	292.604	1901.21	466.427	19916.8	9738.67	2933.37	261.953	130.795	241.394	10484.2	312.652	6367.35	280.301	2091.92	2165.71	3628.28	5781.71	648.524	14049.5	2948.34	25211.7	21481.9	18567.7	7174.4	182.747	36.1624	2105.67	480.995	10158	5.49854	40.9707	36.5295	2708.91	2125.59	210.977	39.6892	212.061	58.5222	18683.5	2200.53	252.467	44.2224	11.623	37.1934	3737.78	43.8897	280.483	48.8799	423.407	155.209	568.99	1044.42	7180.02	12677.4	2877.21	12479.6	12721.1	12382.3	5844.62	350.403	41.3169	1341.41	275.276	9226.2	3.57251	38.2883	41.4644	4411.28	1316.42	94.9241	40.5532	142.274	29.5056	13575.5	3459.74	222.24	40.8066	5.86645	34.9614	3722.84	42.7656	794.157	41.2493	459.262	112.991	288.667	1619.18	4673.39	9083.68	977.912	20788.8	15860.5	12005.6	1881.62	10.875	8.39039	587.011	105.583	3986.14	3.88013	6.60034	7.39282	383.947	1018.1	49.8865	7.41699	32.3833	23.291	14990.9	307.36	48.6426	9.02051	4.91967	7.97046	147.052	9.50049	11.8899	10.1311	7.54297	39.1367	150.703	40.5925	1435.58	5202.69	296.946	2355.21	1923.08	513.422	1331.92	46.0586	47.4299	2369.63	664.018	451.747	360.039	46.2173	43.3535	750.867	2720.21	624.435	48.4724	2994.9	738.425	929.264	768.182	426.936	53.2695	250.956	44.6211	1206.72	42.9312	2370.92	45.9695	848.667	815.931	1320.99	247.562	52.4294	176.143	1484.79	237.918	3746.95	548.289	35.3531	1422.87	884.686	6349.13	247.637	2487.39	283033	3354.62	321760	167160	0	20429.9	10010.8	24268.1	7017.38	0	156376	44192.5	16318.8	38721.4	5571.88	24416.5	407.375	892.5	852.875	319672	1088	1092.75	9676.88	1508.12	77271.6	1119.38	989.75	148972	7606.75	1676.38	1414.62
1100	1	9	wP	non-infected	168.958	165.29	231.013	3897.5	5943.91	462.562	457.225	15.5781	11.4775	283.096	217.045	514.698	22.4846	6599.92	11.6267	440.268	125.662	81.8242	9.87182	101.956	11.1172	2898.18	193.316	74.7698	12.1865	10.8806	12.3647	310.453	10.1555	24.7104	12.6899	114.743	74.6812	771.718	243.6	4407.36	315.756	335.072	5584.25	5696.71	140.791	307.422	47.6227	67.7676	212.092	100.919	310.874	8.2609	68.5911	64.5848	834.778	487.181	55.132	74.0369	71.5721	43.8044	6820.48	351.554	161.055	68.2995	11.113	68.3727	1213.79	81.3761	20.5085	69.2541	43.555	65.7052	264.701	992.431	619.083	5.70263	10.667	901.657	4637.65	28.6128	30.9622	1.43994	4.30493	215.502	62.5283	178.35	22.0696	13030.3	4.67115	43.2859	172.909	102.159	2.84643	17.6472	7.47949	330.69	18.2932	17.5903	4.98877	7.81543	4.12232	16.5513	3.27832	7.42285	4.79126	10.8979	12.5659	91.699	35.5227	35.9412	4.66675	78.606	108.809	3439.43	8.18457	21.7195	5.36719	2.44507	172.6	22.0818	103.561	24.124	4.39405	3.01611	30.5098	9.09253	55.8115	3.53882	19.6716	6.86231	24.187	123.594	8.48999	2.58227	2.91651	3.80615	23.7273	2.37207	22.8367	2.67309	318.72	14.1177	60.8284	15.9653	618.931	5.85327	10.8157	901.142	4637.58	28.5579	30.7742	1.46899	4.4895	214.531	62.4619	178.228	21.9917	13030.3	4.72828	43.3491	172.484	102.019	3.13867	17.7341	7.47949	330.682	18.2817	17.665	5.14648	7.81592	4.17993	16.5513	3.38501	7.36939	4.79956	10.9077	12.5659	91.595	35.4641	179.785	185.896	73.3547	1664.47	238.927	113.298	1149.35	12.7793	28.9216	740.083	192.802	567.981	139.322	28.6726	26.3853	569.501	1090.45	217.291	28.7703	209.134	237.412	204.196	493.007	88.7144	29.4343	203.452	28.3767	437.047	30.4019	88.2041	31.3757	270.881	266.767	390.982	273.548	51.6213	44.686	35.2183	559.628	73.1299	36.4675	649.018	3.75073	12.6033	208.887	100.479	331.67	128.743	20.3622	11.3297	253.962	819.538	54.7983	12.5258	105.435	88.6191	66.1533	67.1011	39.2371	13.6224	93.3682	15.5871	175.241	13.0869	27.8988	14.3308	158.054	53.8027	239.186	82.4627	1522.47	173.261	453.323	3415.31	1171.45	803.236	2338.77	25.3564	249.71	5576.07	3402.52	6550.16	1055.96	911.984	245.411	3286.7	5121.77	6870.23	216.487	1157.38	5544.83	1420.17	983.04	1131.84	258.643	2189.05	218.007	3261.65	266.118	487.584	194.184	3469.11	1334.17	6095.19	1122.06	16262.7	10507.2	8565.83	22466.5	27147.1	13135.6	8396.65	1232.72	550.514	10278.8	3886.94	7427.21	1288.13	523.995	515.34	13360.8	7816.38	2260.83	509.61	1290.1	431.124	21257.1	13938.2	1638.28	497.185	488.762	507.11	10566	638.905	875.941	580.21	4580.15	1725.28	4200.63	7547.8	16371.2	1063.1	1798.78	18032.2	24018.6	6551.1	1549.3	24.938	215.288	1801.75	392.328	2099.97	6.77051	182.388	204.274	1181.66	2466.48	171.426	184.452	252.478	100.854	20011.1	3801.01	138.961	200.728	16.6035	184.069	5393.19	232.642	29.0073	201.858	1162.23	154.711	903.494	2822.4	7745.32	8602.81	3735.6	12485.7	12084.6	6891.89	4628.21	351.87	488.594	928.718	511.236	1595.6	6.30103	442.567	454.631	4160.8	1882.73	54.3723	470.269	328.468	117.458	11041.5	9656.76	179.243	487.574	13.2693	492.839	6725.03	532.009	30.072	507.319	3693.07	219.754	849.574	10929.7	2529.03	15.7363	531.16	8322.44	15767.2	57.8145	112.069	5.22217	19.7258	504.613	62.7673	408.735	1.95434	21.7688	16.907	40.5503	888.585	13.7473	23.5757	38.9644	21.5356	12933.5	164.214	21.0327	19.1597	2.37866	20.0579	351.869	25.3198	6.83277	20.5217	207.64	25.9595	150.193	49.3938	1119.6	1361.92	353.223	4082.03	840.274	661.932	2831.88	37.6431	139.033	2114.01	585.312	922.274	663.401	128.954	128.919	2456.2	2643.77	630.005	119.23	4013.32	839.07	851.758	2470.15	300.298	136.508	546.707	133.821	1806.08	130.944	399.086	149.227	971.822	878.801	917.29	1077.51	84.1436	274.622	1547.66	151.2	12020.9	307.243	7669.24	1625.83	1518.88	4423.92	637.429	7803.17	110801	6729.38	14410.2	298976	416124	234491	20443.5	83843	33123.5	30379.6	204917	542784	36283	37512.5	26054	256232	1203	1837.12	1493.5	92393.4	1508.25	1470.62	15614.9	1439	168225	1611	1865.38	439083	23134.8	10742.5	1797.88
1101	1	9	wP	Symptomatic	2620.35	277.945	958.882	19451.7	11850	1060.41	3414.08	50.9736	47.1987	15616.4	3171.55	2730.6	119.215	15549.9	37.6238	2195.75	1295.63	1051.97	36.1697	489.893	98.0156	12443.7	2283.82	625.323	45.2695	492.494	39.7754	479.006	56.679	293.713	67.6748	497.75	396.906	2399.52	576.809	28.9058	7.48844	11.2627	849.435	169.462	12.4373	57.8501	4.80095	7.95898	281.642	17.1683	77.4787	5.35514	6.58529	6.84505	11.2507	35.2324	12.736	6.50472	13.1268	7.5192	389.701	22.2165	11.5272	6.91081	5.63981	7.88395	9.28679	6.46501	9.96696	5.77116	7.70882	7.69352	64.1468	18.7214	216.72	38.5376	93.4209	3380.23	1238.36	93.8203	698.208	8.68848	23.3157	13012.4	281.695	681.91	150.46	12031.9	22.4836	440.022	483.594	494.509	21.552	196.456	48.4941	1260.27	615.743	175.869	24.0859	752.238	22.4456	134.471	28.3882	134.733	28.6033	26.3276	187.027	836.291	491.271	986.951	52.24	72.2402	547.992	9775.77	83.1196	1030.42	4.72901	17.1521	11300.8	845.689	1013.67	156.179	26.3418	17.3774	524.939	613.05	4001.22	18.1165	180.289	45.4966	378.752	13230	200.404	22.6497	111.976	20.0278	234.944	23.8574	118.768	42.4993	2155.3	315.759	763	163.55	216.569	38.6882	93.5696	3379.71	1238.29	93.7654	698.02	8.71753	23.5002	13011.4	281.629	681.788	150.382	12031.8	22.5408	440.085	483.169	494.368	21.8442	196.543	48.4941	1260.27	615.732	175.943	24.2436	752.238	22.5032	134.471	28.4949	134.679	28.6116	26.3374	187.027	836.187	491.213	255.639	349.932	104.177	1265.91	2865.84	110.04	510.316	13.8174	64.3899	949.108	438.935	571.057	1955.59	61.8606	58.7178	1964.39	1391.7	388.845	64.2205	389.758	1069.87	600.685	720.746	208.162	61.9211	276.632	58.0642	485.44	67.3882	136.301	68.3049	236.485	222.269	603.423	833.259	41.1315	8.52392	14.46	151.369	1295.3	12.2126	67.2833	5.29858	7.38452	144.663	136.874	352.188	770.554	4.69229	6.16706	442.66	1311.75	46.0913	4.92909	44.3379	610.816	55.96	83.0029	23.74	6.98957	38.8857	8.74772	256.597	5.32954	24.3675	4.24829	52.2669	27.1201	176.18	90.4212	359.942	76.2219	147.97	937.702	393.049	219.5	1792.9	23.146	89.0298	1054.15	1414.13	2633.33	990.745	205.416	84.0181	1331.23	3983.27	1183.45	62.0823	1640.36	5842.81	266.401	534.616	345.682	176.196	815.945	61.7153	1646.35	159.969	182.875	83.5447	2225.28	322.982	1827.52	703.974	8166.15	1455.04	4532.03	25507.6	21430.1	8230.28	10615.7	455.951	276.617	29789.8	10332.1	9782.45	982.412	270.613	247.105	9568.96	7374.9	4842.67	217.455	2407.85	593.074	21050.3	16709	2492.78	193.499	2442.19	205.086	3095.56	222.583	1040.12	241.66	3452.03	1403.36	6490.89	1743.92	9936.96	4107.15	8697.36	28962.6	25779.5	15252.9	21674.6	1515.59	389.32	37700.9	17667.4	17194.3	1277.26	363.875	368.212	17167.7	10578.9	11628.2	334.041	1766.81	505.235	22130.2	24338.2	3474.9	311.268	6830.56	263.458	6123.82	401.129	1846.97	354.024	8856.56	1569.76	7485.87	1935.58	781.759	340.914	2223.68	13586.3	16653	5192.1	10595.8	136.943	49.375	18542.7	9167.84	6522.16	119.037	79.1204	61.8682	3421.2	2910.75	3216.68	60.0781	240.087	53.3049	13561.9	19208.1	425.296	56.2324	53.0037	44.3804	826.06	75.3662	59.3616	70.7493	4712.81	152.923	1660.68	107.221	3162.56	15.541	606.958	16319	13415.8	155.175	2127.15	9.83545	14.4128	4616.87	1429.62	1530.79	6.48657	14.2253	15.1365	127.84	1211.58	78.6707	9.90088	71.5908	23.2944	15757.9	8958.77	52.6934	13.479	6.56421	16.033	54.2251	17.4751	9.96411	15.7937	260.058	62.6968	874.682	68.2654	1006.53	1942	240.72	2764.51	8369.08	244.045	2701.02	24.3335	193.541	1826.64	984.246	1034.73	3334.12	160.976	166.432	7655.97	2493.74	834.896	169.57	3898.88	1540.76	2146.3	1170.59	584.286	174.866	619.906	162.123	1580	180.259	400.011	176.94	665.263	592.275	1362.06	1566.15	57.4379	217.799	733.048	131.822	10011.1	537.31	6690.36	493.383	2008.04	4292.49	414.829	7288.15	165873	9192.88	1802.25	424376	17915.5	22435.9	6863	4982.25	74366.2	11637.9	124666	26742.1	46029	77824.2	23083.5	33831.6	1030	1338.88	698.75	79923.9	984	1013.38	19805.1	1646	102580	916.25	1157.62	279439	20577.5	8002.75	1052.38
1102	1	9	aP	Symptomatic	529.842	629.305	244.496	3157.81	976.379	144.912	187.568	19.439	18.1108	747.2	306.298	1061.69	11.0081	7119.91	17.6804	400.023	485.847	369.118	15.4416	167.993	18.4702	2607.88	186.343	132.243	14.7036	188.03	14.1772	106.047	16.9958	48.2368	15.3496	34.3982	133.481	1337.24	61.4917	177.23	643.049	73.0874	2924.55	501.132	98.8363	153.452	15.9557	12.2402	223.309	152.813	373.268	7.58512	12.2865	11.3934	122.112	188.615	184.597	11.7235	54.2225	15.36	3552.83	48.4548	29.2235	11.7179	243.877	12.9811	46.4176	12.3864	20.9709	12.3254	15.3084	46.2204	327.004	27.5353	762.896	15.4502	19.3379	330.603	56.9353	15.5029	69.1956	4.94287	6.79419	591.741	33.0322	294.162	28.0403	13589.6	4.92847	217.537	299.417	311.617	5.27564	40.7195	8.78516	223.326	85.9666	79.4707	4.92676	391.562	5.44507	36.1118	6.21777	35.228	7.99732	9.54492	71.4805	216.843	66.6946	19.1457	23.2458	13.082	80.082	7.39502	16.0254	7.50904	1	4.87573	57.9929	37.9417	188.534	4.81396	4.94727	4.7749	32.6357	1	26.6577	3.57837	25.8289	3.67627	9.82275	69.0276	15.8005	4.3811	2.93994	3.61915	27.9353	3.79492	9.52368	3.8645	7.46924	26.6309	59.7737	7.12695	762.745	15.6008	19.4866	330.088	56.8672	15.448	69.0076	4.97192	6.97876	590.77	32.9658	294.04	27.9624	13589.5	4.98559	217.601	298.991	311.477	5.56787	40.8064	8.78516	223.318	85.9551	79.5454	5.08447	391.563	5.50269	36.1118	6.32446	35.1746	8.00562	9.55469	71.4805	216.739	66.636	80.4541	45.7476	30.8884	279.232	120.871	35.2551	398.657	11.9829	15.1047	499.546	222.829	224.352	19.8455	14.012	14.7769	555.473	488.027	141.777	13.9832	124.072	174.14	2326.71	177.87	82.7612	15.0828	70.6072	12.9861	183.852	14.6172	167.577	15.655	113.119	132.287	346.932	21.0217	18.882	5.3584	6.61434	27.861	49.6436	5.33909	7.88244	3.1355	5.5056	54.6873	46.71	123.765	6.15556	3.42715	4.3526	58.9272	668.614	5.95606	4.33192	17.4766	25.5376	214.252	12.7817	10.0945	5.33039	7.32226	8.16716	65.2837	4.03706	16.3963	3.17309	17.7943	9.5918	139.198	8.47927	340.382	48.5442	105.955	705.733	592.706	172.489	379.189	13.3564	77.4077	592.712	2573.8	2940.72	283.166	414.78	75.3809	2267.71	5827.64	494.732	58.8069	1026	2971.47	80.4736	453.375	333.675	75.3232	811.448	54.188	3245.07	125.719	184.729	55.1355	3177.69	221.581	1655.26	132.791	7537.53	13826.7	5289.44	17519.3	15633.9	2641.04	2754.07	479.229	100.985	7873.04	2866.51	5402.85	274.471	84.4939	86.8689	3622.34	5612.74	4575.81	88.6226	1457.86	234.617	18215	1686.8	1161.7	82.585	3269.05	73.9746	1426.82	106.998	245.295	99.2866	314.662	716.455	4392.71	437.791	5603.49	16582.5	2701.07	22426.7	18670.2	2406.57	2013.41	169.465	81.49	5428.87	1439.62	3749.54	122.981	78.5576	83.3113	1357.74	3341.35	4652.27	69.3713	657.9	130.041	21641.5	698.386	485.711	61.4377	2781.91	65.7881	599.439	83.9468	128.756	94.7256	142.259	320.805	2891.71	320.955	358.508	12251.5	1685.68	13870.2	9506.58	223.534	188.029	5.80322	15.9004	440.152	142.205	570.9	2.33569	17.6247	12.9028	70.5293	758.007	717.547	14.5298	53.3647	13.4011	14097.9	90.4307	20.7305	13.3525	638.796	9.92334	41.1011	17.8828	6.88696	16.4221	8.90088	26.9343	508.061	14.803	261.539	2399.98	270.514	8101.54	3509.08	4.19727	8.13671	3.00879	2.95678	47.0334	14.634	202.359	1.67505	2.51001	2.66919	6.89941	95.9351	38.6648	2.69971	7.03663	3.58154	11891.1	7.18726	5.25488	3.5083	5.4397	3.10279	7.79883	4.4331	2.6438	1.55053	5.36767	5.1128	144.947	6.06421	307.795	134.957	30.8862	772.743	634.786	50.5151	927.088	28.0913	34.6951	848.789	583.971	340.72	66.3027	32.1943	35.3398	1966.1	720.102	411.385	30.6951	4369.16	483.018	7497.02	309.168	203.506	32.4478	205.445	31.8892	469.113	31.1729	296.983	31.4597	273.808	187.179	784.874	40.6946	69.98	317.004	1840.99	139.855	15299.2	455.303	6242.97	607.131	1482.26	5468.43	359.119	5792.78	307049	3456.12	416627	20571.9	0	62217.4	32105.8	116372	28021.8	8285.88	95972.4	31675.9	47375	30165.5	17914.5	49029.9	1055.5	1129.38	859.75	92508.4	923.75	1593.88	26801.9	1357.25	232574	1520	821.375	215034	21466.5	12848.2	1323.62
1104	1	9	wP	Symptomatic	1818.99	1203.91	213.457	6195.64	4960.63	2049	366.917	8.38379	26.1416	1284.85	588.5	955.253	43.9348	1241.24	23.261	844.814	590.823	247.295	20.845	196.76	27.9995	18325.3	296.193	167.385	25.791	18.6682	23.2993	81.8784	25.8064	70.1699	27.0825	30.8513	142.265	1010.41	340.494	1125.31	2827.83	200.274	7002.43	6671.57	2824.92	382.525	23.1515	109.214	524.353	228.901	877.533	142.62	94.5609	102.906	1997.2	1016.06	166.952	102.74	134.244	50.0505	19277.7	737.501	73.1712	98.5934	16.3727	104.071	111.558	116.005	135.727	103.743	23.3734	115.261	470.858	1313.16	112.539	1090.24	24.4805	3270.21	2078.35	257.697	217.015	2.80615	8.49243	3953.43	1279.7	194.467	46.74	7033.3	6.6228	148.527	230.83	431.727	6.78492	33.8997	13.3833	1888.41	34.5422	102.677	12.4092	9.49316	8.00659	24.3608	5.39209	15.021	7.77612	9.79346	27.2119	260.289	130.568	212.245	85.0583	38.5186	163.12	26.3628	40.1035	32.9241	2.66553	6.9314	120.909	76.6013	234.664	5.7959	6.91943	6.30908	173.869	225.321	154.996	5.88501	64.5579	8.60987	430.343	286.226	38.7283	7.31274	7.14356	6.06983	89.6877	7.25098	28.8699	6.18189	6.46191	88.7563	129.222	35.7617	112.388	1090.39	24.6291	3269.7	2078.28	257.642	216.827	2.83521	8.677	3952.46	1279.64	194.345	46.6621	7033.24	6.67993	148.59	230.405	431.586	7.07715	33.9866	13.3833	1888.4	34.5308	102.752	12.5669	9.49365	8.06421	24.3608	5.49878	14.9675	7.78442	9.80322	27.2119	260.185	130.509	120.103	104.299	34.1355	331.837	443.585	69.9387	158.873	6.86036	16.9319	570.409	240.122	329.668	158.422	18.4407	17.2837	274.277	1235.66	366.893	17.8572	129.615	185.559	653.904	324.298	77.5898	17.3044	138.618	15.6536	396.153	17.1392	79.6392	17.9167	254.463	180.627	289.595	46.7166	28.8029	3.52246	7.54793	8.96741	66.0747	7.55296	3.65393	3.28979	4.16869	55.4236	71.4219	173.115	17.2273	2.90274	3.82379	46.5112	1062.19	22.083	3.75038	11.3408	31.2432	60.8916	11.1172	8.56084	6.78351	8.52149	7.54314	113.127	3.52046	15.9701	2.01245	41.6058	10.1025	56.5686	9.47048	651.845	72.8298	176.005	840.94	508.309	306.323	606.697	34.0137	128.932	1585.93	1461.74	3996.85	1693.91	212.232	96.9736	3257.53	2522.25	1016.79	79.8474	509.297	3698.88	1661.2	447.419	369.653	99.9434	1377.2	87.9624	1031.58	174.649	204.728	85.1951	1966.36	439.645	1566.44	505.277	13398.4	15233	3362.6	22999.3	24739.5	17583.5	6792.32	138.699	577.309	20227.6	6231.14	7439.47	1893.34	539.497	517.464	8340.81	10525.9	3888.93	555.962	1978.93	885.175	25051	7978.97	1948.43	534.883	484.956	505.66	1943.11	627.189	1530.72	616.296	900.195	1473.69	4895.86	5554.97	15137.3	21035.9	3462.66	28759.9	28168.3	21363.6	10444.9	125.495	747.694	16904.6	5605.59	7977.42	1355.54	750.292	734.683	9978.39	14478.5	3919.51	749.507	1134.53	403.413	24650.9	12283.5	762.555	721.645	183.408	759.718	1469.45	900.217	1101.25	900.756	590.842	859.327	3161.11	12628.2	4859.33	13276.1	768.807	14197.6	15657.5	12411.7	2925.26	22.415	328.137	1666.04	517.943	1755.4	99.9075	312.596	318.408	3218.32	4754.8	235.649	321.304	342.581	97.0408	11417.1	2945.19	169.231	306.089	17.3484	313.142	371.046	392.222	86.6575	348.402	95.731	203.29	818.858	5072.51	9262.01	6727.17	299.525	13813.8	18195.2	8317.4	299.852	8.42089	100.084	878.881	193.232	1154.39	5.7268	101.316	93.323	959.837	2110.84	38.5413	99.1934	122.832	55.8013	23118.3	292.294	61.898	99.2539	6.42114	92.7107	144.103	115.028	13.2698	105.31	9.41797	79.4849	487.573	1352	341.996	388.608	31.0083	435.571	1036.12	159.698	540.787	9.96435	27.821	1064.98	494.498	470.847	449.433	29.5166	29.6553	650.697	1973.72	646.093	28.6331	4450.04	400.054	1699.78	596.995	154.212	26.9946	276.124	22.4268	1354.59	24.8501	94.1187	23.7576	648.262	297.119	450.092	73.845	242.69	660.891	6263.79	290.533	8784.61	1687.33	15340.2	3458.51	1284.25	15920.1	2189.15	15848.9	0	1309.12	788	0	0	17249.1	0	10500.2	9472.5	268.375	111309	52671.6	11424.2	30982.2	8066	49962.6	129.5	1136.88	354	98044.9	762.75	511.875	4432.62	759.5	155479	688.5	723.625	267577	5509.25	5133.25	841.625
1107	1	9	aP	Symptomatic	1160.15	680.718	161.836	2887.52	686.084	119.472	61.0732	17.3438	21.2422	311.093	263.189	529.637	5.96167	8942.25	14.4231	186.445	149.179	108.441	10.1096	151.792	13.6396	8380.37	128.997	83.9607	16.2178	8.97241	15.0825	53.6187	44.4075	35.2217	12.5889	15.5422	89.957	1104.39	46.4522	196.714	1364.41	602.628	6123.16	2651.67	58.9784	175.729	89.2394	24.0059	399.577	180.631	1095.19	13.2687	19.931	20.6678	126.164	577.476	197.855	20.0731	179.385	25.3752	17693.7	206.529	87.8997	19.9972	23.6608	20.2731	88.4513	20.8014	48.9582	19.7404	21.7254	119.642	365.739	64.4635	468.264	363.212	12.3389	405.307	118.792	10.3936	49.2009	1.92481	26.6975	487.877	22.6045	148.954	7.55494	7735.84	4.55688	33.9919	79.9548	117.519	3.33228	36.2024	12.9951	1894.04	15.3533	16.2891	11.689	7.2876	9.7605	12.5752	74.7607	12.8364	4.9231	7.86279	21.2534	88.1521	68.592	274.388	59.5652	46.5234	341.193	20.1675	45.188	16.0188	2.81934	9.6521	154.589	152.812	141.425	7.25195	10.3525	8.42236	278.155	1	135.632	7.22827	76.6643	8.77784	117.146	150.424	65.1257	9.03979	10.6899	6.90723	86.8547	14.1226	29.3357	12.1404	7.67724	62.2129	160.753	24.7949	468.113	363.363	12.4875	404.792	118.724	10.3386	49.0129	1.95386	26.8821	486.906	22.5381	148.832	7.47706	7735.78	4.61401	34.0552	79.5295	117.379	3.62451	36.2893	12.9951	1894.03	15.3418	16.3638	11.8467	7.28808	9.81812	12.5752	74.8674	12.783	4.9314	7.87256	21.2534	88.0481	68.5334	795.501	1818.06	66.3381	2522.37	352.32	68.5627	490.729	113.817	32.5818	1084.29	229.246	668.612	30.1541	35.8879	36.8599	867.045	1109.87	320.802	33.1433	518.736	161.079	545.516	188.219	959.489	38.3596	519.024	29.2209	508.308	34.8164	548.15	34.0906	141.432	625.12	643.589	103.594	29.7756	41.0317	7.9742	184.888	105.835	8.07347	42.7164	4.43041	5.46947	115.659	42.6606	195.544	103.052	3.99454	3.88141	72.7017	643.257	91.7363	3.9369	22.5195	28.8555	23.7036	10.3184	105.498	4.99592	55.1084	7.12614	61.9023	2.64595	59.1253	1.93139	61.9251	31.2959	142.182	32.9412	383.247	47.4197	97.803	456.608	290.7	122.058	206.044	16.4058	44.4248	645.096	537.44	1836.52	222.996	390.575	41.0479	861.365	951.739	687.386	34.1111	241.931	2382.63	1434.8	256.861	207.462	54.502	413.069	36.0874	635.149	63.2561	136.003	46.9807	1997.23	191.8	853.177	72.4929	5666.97	12483.3	4882.68	16920.4	14655.9	910.82	1659.03	592.943	157.551	10507.8	3013.51	9386.74	219.477	133.902	131.901	2938.64	5857.03	2828.3	141.221	2062.69	396.218	23459.5	6365.4	1465.22	122.634	387.814	110.552	2583.48	137.657	401.233	131.549	370.635	1096.72	3889.3	979.342	5904.23	11775.7	4588.52	18637.7	16266.6	337.905	706.13	261.636	69.0046	5139.83	1059.79	8905.22	77.0044	62.2251	52.7957	1091.72	2869.6	947.105	53.5095	1017.88	130.339	23440.5	2951.95	520.319	58.1116	113.033	58.2026	1030.98	66.0137	109.229	61.8066	159.286	326.363	1386.02	383.996	6584.76	6171.16	1100.82	9752.81	9777.67	39.8215	204.209	62.3545	15.752	719.94	151.058	3896.69	4.5686	9.73803	10.9077	381.029	1011.28	78.6096	9.26758	177.843	18.1794	12014.8	1240.05	61.2144	10.876	10.5789	9.43799	238.322	11.1855	13.1453	9.38647	22.2075	42.5408	157.29	17.9529	236.687	971.303	306.408	3053.68	2061.66	7.29101	8.7295	2.48779	3.34839	51.0344	13.2468	290.083	2.9812	3.46069	3.28443	15.7749	123.438	5.86645	2.2041	32.6924	3.86475	9630.32	17.1448	9.19336	3.77246	1.67896	2.57739	17.2666	2.89697	4.23706	2.48169	3.44336	6.31494	63.9775	5.37524	1655.73	6325.03	181.601	4986.15	892.6	126.084	845.799	315.226	70.6472	1184.44	483.438	1007.69	94.8389	65.0327	64.9766	1570.61	1822.83	636.012	64.7332	5651.56	340.187	1495.05	253.193	1798.99	65.751	781.695	64.8442	1830.85	69.8833	565.564	66.2429	315.133	1350.3	1121.46	155.588	65.8777	260.854	934.921	163.029	4709.09	796.83	6928.86	865.081	1366.62	2927.41	823.662	5757.21	0	2573.88	3973.75	0	1610.75	43434.1	13204.8	509012	22070	8239.88	147355	11411.6	58385.8	30620.8	14947	16078.9	1156	1536.38	1118.5	51661.6	1140	1134.12	13266.1	1231.25	51263.2	1016.5	1004.62	180135	17145.5	4806.75	916.875
1108	1	10	wP	Symptomatic	2548.84	1192.9	253.517	17781.7	1109.79	723.567	3686.67	11.8911	25.0337	13275.2	1537.68	1292.99	3735.09	280.802	21.8611	869.771	917.519	924.279	20.2639	280.737	37.937	16795.5	1622.14	566.156	25.4092	61.6306	25.3193	488.305	32.8308	137.08	22.7139	50.72	687.005	1450.17	329.278	1456.03	113.454	84.4248	12811.8	347.797	299.311	2395.35	10.1335	29.9678	2738.84	1336.51	465.273	468.187	34.6302	30.0008	149.152	669.916	340.587	32.1204	137.337	25.133	9602.07	1301.19	389.049	27.8937	19.2712	30.5314	225.215	32.8659	125.434	31.5998	20.1463	491.76	578.808	162.853	346.906	82.4482	27.6572	4071.38	199.74	40.7886	438.037	2.30713	13.6008	7369.12	165.23	233.249	153.21	841.062	9.83422	213.801	268.658	300.123	6.98657	51.3889	16.3071	1699.44	298.506	115.401	10.7769	15.5801	9.82739	51.6235	17.6929	23.6055	9.13989	10.9238	53.8477	423.762	190.334	66.5388	20.238	37.8467	163.559	78.6523	145.437	23.345	2.2251	5.19702	605.018	66.2341	196.357	33.8252	5.55078	5.93408	96.999	10.4973	227.402	5.34302	76.9221	23.2979	163.643	1916.01	57.8669	6.73998	11.9917	5.95459	88.8709	6.22071	34.1028	5.64478	11.2861	67.2095	106.008	124.929	346.755	82.5989	27.8059	4070.86	199.671	40.7336	437.849	2.33618	13.7854	7368.15	165.164	233.127	153.132	841.001	9.89135	213.864	268.233	299.982	7.27881	51.4758	16.3071	1699.43	298.494	115.476	10.9346	15.5806	9.88501	51.6235	17.7996	23.552	9.14819	10.9336	53.8477	423.658	190.275	1156.71	1833.36	78.9832	1192.08	273.02	71.5544	998.313	12.8828	31.7375	1070.47	1011.09	1028.13	95.9255	32.5813	32.897	554.487	1066.61	277.942	31.0413	188.561	177.214	680.381	832.307	304.901	33.2312	117.648	29.7405	190.905	33.2241	180	34.6267	89.9849	324.08	514.181	332.471	228.321	153.795	7.55282	178.305	164.221	5.48362	80.3253	4.00414	4.62474	132.142	430.711	473.127	11.1053	2.41641	3.1983	174.25	1137.93	10.7285	3.35927	14.6909	32.8052	44.4497	25.5801	25.0872	4.44757	7.54687	7.15544	47.9053	3.10542	16.8963	2.35376	20.182	9.40625	125.238	23.0896	1977.48	146.626	344.448	1623.22	1471.88	592.322	1961.25	53.4595	170.19	2161.45	3837.75	6744.16	2798.65	377.972	170.639	2398.49	4820.05	1519	123.525	1423.49	8623.73	1258.79	799.942	676.071	152.702	2573.9	130.104	3413.29	239.421	356.882	160.677	6721.58	1832.9	5003.41	760.822	12995.9	10549.4	1430.04	26112.5	11567.1	8058.09	13106.9	50.7817	200.398	30652.8	9668.21	6400.35	13444.2	186.709	186.597	4774.3	8706.99	4322.22	170.853	1716.79	275.122	24532	15691.9	3800.97	152.576	538.832	166.342	4626.23	210.907	892.202	191.191	249.514	3697.42	5256.05	1444.38	5060.32	16240.5	5096.1	29653.6	17883.1	13443.6	21329.5	62.3477	216.779	28414.2	16089.7	7942.59	20072.1	234.505	225.873	4564.06	11742.3	7067.47	212.586	1654.99	258.536	24545.9	28741.2	7168.38	192.528	379.778	219.339	6807.62	218.042	1250.05	223.01	283.697	9280.98	3169	2047.86	4543.71	6803.46	451.438	13840.9	6069.96	3400.74	10894.8	4.64014	27.6577	6809.09	6906.71	1061.9	10137	27.2014	27.1611	261.853	1955.76	758.395	29.8164	97.2476	21.6609	11697.5	13756	1432.31	28.4043	14.8352	23.8789	785.535	30.771	26.0715	28.3596	15.5962	713.123	421.693	141.219	6338.45	644.66	93.4529	17191	365.607	111.464	6756.12	3.54443	8.6272	4249.85	1212.92	433.021	7301.24	7.30542	8.91041	27.6655	201.157	63.0793	7.76856	27.5142	7.27587	21450.1	7134.75	32.103	9.05371	5.32544	7.38111	61.9961	10.4102	6.71509	8.54126	9.71973	26.3794	496.487	26.4617	2306.06	6606.38	272.7	2633.14	887.453	128.856	2481.45	16.6177	56.0676	2143.44	1561.34	1191.15	228.677	51.8481	54.6431	954.897	1582.45	476.298	53.2458	4432.73	307.638	2007.26	2370.59	700.636	54.6431	310.91	54.4028	580.602	62.2124	426.927	58.4866	149.661	417.715	645.531	584.722	28.3745	114.012	6.9873	143.519	11492.6	158.623	2533.64	430.286	795.789	2646.74	497.942	9779.71	11429.2	7042.38	63086.2	2154.12	3302.5	69939.9	18129.5	4478	22481.2	9793.62	215115	112767	53109.2	60858.5	19975.5	71772.6	1054.75	1458.12	1320.75	25698.9	1060.5	1359.88	11696.1	1344.25	304014	934.25	1148.88	421736	21614	6082.25	1148.38
1110	1	10	aP	Symptomatic	1102.78	3114.49	496.586	5212.54	13690.3	3579.65	630.75	18.4771	72.3359	695.442	904.922	1742.33	12.0789	10143	60.3933	852.085	718.079	316.801	46.9265	637.458	56.418	6445.74	532.314	487.732	57.7539	50.4587	49.4072	166.191	101.135	112.787	52.3545	46.5857	386.636	1840.84	60.0483	1978.58	3158.57	118.381	3107.39	8336.38	1237.85	440.85	16.3229	21.3857	531.387	209.398	774.302	9.84001	20.5496	20.6546	406.173	805.667	125.776	21.848	97.9749	54.2736	4511.21	143.414	313.466	19.2067	29.9499	21.3376	151.68	23.2472	26.6589	21.1183	13.8563	142.597	404.45	28.4406	249.799	294.936	29.4888	805.494	3367.56	131.917	55.6257	11.7847	10.051	278.229	52.9346	224.911	14.6311	14104.6	4.94751	134.293	230.31	195.017	6.85278	36.0461	35.7647	454.281	79.3479	31.398	5.12891	29.2969	4.77466	29.2319	20.4106	42.5566	8.03393	10.1567	60.7383	143.181	29.156	64.738	820.607	45.4873	129.916	280.301	51.5479	21.1287	3.19727	9.20142	210.693	101.377	131.271	3.38526	21.6504	10.4048	518.478	530.004	67.812	9.13843	80.3757	9.69482	45.2061	2219.99	131.372	9.71704	10.5273	8.75635	52.1726	8.74854	38.9802	9.57056	6.6958	193.48	130.992	11.9355	249.648	295.087	29.6375	804.979	3367.49	131.862	55.4377	11.8137	10.2356	277.257	52.8682	224.789	14.5532	14104.5	5.00464	134.356	229.885	194.877	7.14502	36.1331	35.7647	454.273	79.3364	31.4727	5.28662	29.2974	4.83228	29.2319	20.5173	42.5032	8.04223	10.1665	60.7383	143.077	29.0974	196.089	297.161	98.5286	1159.24	723.123	202.15	449.629	10.1934	65.6272	1623.37	347.238	1205.52	124.436	71.2463	68.749	748.128	1484.83	535.887	66.2322	258.92	295.805	789.197	258.707	2461.31	71.5847	197.788	61.6145	516.396	69.6187	126.043	69.2551	310.263	568.928	769.845	137.354	39.0774	17.7642	17.9815	107.622	204.206	23.3435	18.8102	4.63744	8.18822	201.814	78.9297	838.271	18.5413	7.54776	7.48053	160.278	1230.83	71.5039	6.91004	34.3779	93.3818	70.7163	23.398	1063.27	8.61554	34.4414	10.4831	256.16	6.75093	18.4012	6.47631	73.9759	37.6118	143.627	20.6575	427.545	55.5125	92.3499	271.553	158.907	120.75	212.733	15.2646	66.7295	514.969	572.07	1509.69	291.609	95.6165	39.4746	618.784	2211.35	313.75	32.9583	345.403	1659.89	120.036	158.495	213.583	35.7852	394.904	32.9658	235.605	131.177	78.7446	34.7014	951.299	151.348	611.174	65.3357	11829.9	17926.8	3177.54	20456.2	25960.5	16983.9	6519.65	163.648	343.473	8860.39	4656.48	12028.5	157.307	279.403	299.675	8465.16	10283.8	4210.31	298.156	3382.34	1237.51	19514.7	9478.18	4366.31	258.742	768.827	301.042	3578.53	337.031	536.581	308.524	234.164	2773.67	5205.46	462.91	14499.5	21278.8	1991.88	22339.2	26108.4	19160	7054.67	69.4609	128.359	4144.89	2817.32	14164.8	65.1245	113.659	122.201	4535.76	9420.15	1785.24	130.184	1300.42	370.074	21403.5	7325.39	2492.79	112.924	289.393	100.763	1365.99	135.185	188.595	122.3	77.533	751.872	3383.57	190.759	4573.58	16443.6	253.562	12906.4	14189	10376.5	3129.05	9.29443	21.9258	1381.11	460.547	7467.06	7.19458	21.8943	20.6123	2286.38	5285.24	381.816	21.1587	198.173	65.5144	12510.6	4887.8	1111.84	21.1118	23.7761	19.9468	323.582	21.9297	22.1697	25.9539	8.11817	211.451	760.667	40.199	6363.32	11349.3	107.982	10431.8	20343.6	8400.29	496.201	5.12402	11.3264	962.585	170.321	3632.64	3.83813	10.7898	13.1121	415.129	2787.58	105.289	13.0337	72.9175	24.5449	14322.5	1147.41	332.695	11.9814	5.21948	12.6511	52.2676	12.4717	13.5129	10.9465	5.49658	60.0435	693.81	22.8611	407.189	1212.5	210.4	2440.82	1752.33	630.691	1175.91	22.9683	114.386	5274.42	666.704	1348.45	298.115	114.971	119.757	1815.13	2659.26	1027.37	106.412	3520.03	654.862	2557.75	443.23	3837.57	100.47	467.824	93.4609	1490.44	117.07	266.728	113.987	651.47	766.748	1196.17	287.26	45.274	209.48	838.761	129.352	11313.2	501.679	7130.77	2174.14	0	2208.27	338.904	7340.15	172299	7768.88	180781	6958.12	33240.8	56630.1	6300	53608	52344.8	4492.62	132991	139492	27547.2	50312.8	17650	194782	965.5	2784.88	3157.75	152155	3405.25	2730.12	56101.9	2955.5	228818	2341.25	3514.12	155538	18753	4138	3274.38
1111	1	10	wP	asymptomatic	1769.71	2046.32	895.707	8717.94	11736.4	1807.65	326.559	54.7095	41.3608	669.067	681.857	974.102	15.7498	2487.63	40.0652	654.463	696.151	201.085	33.3201	491.073	41.4155	14315.9	452.554	269.307	42.1182	156.781	40.0747	108.147	43.4382	210.323	36.9307	95.4226	235.769	1458.93	82.7812	576.198	2187.13	610.717	7683.27	12697.2	238.82	320.449	105.858	27.2158	546.939	179.337	597.06	17.1164	27.2035	25.8978	198.45	870.557	55.985	24.7064	92.9906	31.4494	14436.6	267.933	62.6019	25.1266	339.102	24.1086	55.0959	28.193	73.7721	25.6247	21.0741	76.6188	412.711	97.7463	641.317	451.278	34.0732	2040.37	4373.66	44.4512	44.6443	4.14258	7.01001	312.919	46.3838	204.532	11.0959	4362.35	4.85717	102.538	215.362	210.013	3.02123	35.3762	13.9199	823.941	41.9934	36.5107	7.41749	11.0127	8.67847	20.5244	9.71387	43.5347	6.6018	36.8037	31.5913	132.482	41.2854	1288.05	40.8415	42.0469	231.847	83.4683	44.4795	49.5471	3.82617	7.41333	106.777	79.4421	195.394	3.97266	10.604	7.55566	91.3306	1.03345	76.2476	6.64283	75.4099	9.98975	77.3779	1296.1	53.637	7.36499	8.32471	7.04394	38.5242	7.5044	29.1877	7.65991	20.0522	70.6274	101.891	14.813	641.166	451.429	34.2219	2039.85	4373.59	44.3962	44.4563	4.17163	7.19458	311.948	46.3174	204.41	11.0181	4362.29	4.9143	102.602	214.937	209.873	3.31347	35.4631	13.9199	823.934	41.9819	36.5855	7.57519	11.0132	8.73609	20.5244	9.82056	43.4812	6.6101	36.8135	31.5913	132.378	41.2268	120.31	334.244	88.5154	952.874	397.599	40.7297	237.598	9.5542	16.7156	273.359	186.619	351.92	562.983	18.7908	18.688	321.043	643.378	159.732	19.3572	109.048	94.6367	3497.24	140.598	74.0552	17.8943	67.345	17.5676	160.383	20.7954	318.482	22.5193	124.13	265.303	191.147	42.4812	14.1315	4.77637	6.62654	48.0392	16.6617	3.06712	1.49768	3.64916	4.61791	12.9045	33.4771	148.696	47.4309	2.68058	3.44928	15.3706	496.712	8.40625	3.33973	2.30762	5.97314	1184.83	2.57862	7.471	5.03498	1.60303	6.0783	18.9502	2.82954	14.3671	1.70532	12.5413	3.18359	41.3161	7.48561	1868.59	244.576	515.464	2975.12	6685.35	752.641	1964.6	59.2202	282.952	5042.77	5651.38	7492.31	1489.47	1048.37	262.025	5878.54	6733.47	3049.96	237.124	3762.21	13123	5920.8	2684.27	1616.33	305.284	2369.78	248.107	5861.71	364.728	831.948	258.856	7170.02	1104.12	5888.81	1291.61	8382.08	14574.7	5049.59	22055.5	27679.5	14606.5	2996.49	927.485	281.935	8284.57	3679.24	5605.22	218.674	248.078	259.256	3891.19	6161.74	2043.88	219.801	2953.3	457.133	21348	8340.24	1700.92	254.022	2928.76	217.933	1210.14	259.25	1945.57	251.331	1611.08	1078.19	5103.22	725.853	16489.8	22702.5	12750.8	30797.2	29862.2	20598.4	5438.68	2125.83	136.367	10722.5	2042.74	6584.78	198.515	131.716	142.297	1849.99	7900.31	1284.55	128.17	1689.03	373.059	24804.6	18670.4	693.073	132.843	6783.95	128.682	752.978	160.725	584.285	161.785	2312.02	733.94	4521.2	539.559	4672.43	12324.1	1084.72	12763.5	11257.8	8093.32	867.43	307.996	23.501	1857.8	232.45	965.585	5.20873	24.4016	23.1958	140.85	2053.45	110.391	24.6597	168.225	32.261	8772.03	6593.8	91.8726	23.8262	2603.4	17.9409	109.121	24.3892	26.2405	27.1096	450.362	101.37	505.282	43.3577	1712.53	4957.69	500.447	12366.5	17434.4	2967.21	148.516	10.9434	8.66821	970.884	85.6897	605.597	2.9436	7.82593	8.29126	39.4678	1242.33	29.0139	10.0015	51.0522	22.1094	19305.8	352.138	30.1997	11.1055	40.113	6.65748	50.2134	11.1641	8.3816	10.3127	4.39111	36.1802	290.626	22.3259	413.412	1477.21	170.795	2238.68	1205.75	65.6606	389.891	15.0742	30.4407	473.729	318.963	480.224	1010.56	30.8774	31.042	729.622	1139.46	245.696	29.6448	2625.87	155.332	7084.62	280.326	131.386	34.5508	143.584	28.2661	399.247	37.1333	872.057	36.8206	327.561	335.519	327.957	78.9875	28.3296	148.8	671.957	40.0419	7760.66	146.345	9842.85	2516.69	1412.95	3104.9	560.328	8071.89	0	5191.38	3587	430.625	275450	7054.88	28448	170828	43724	11672.6	150644	26464.6	36028.2	104429	25464.5	306227	981	1399.12	1274.75	125616	1272.25	1120.38	101052	1162.25	226963	911.25	1191.12	237076	179223	37643	1449.62
1112	1	10	aP	Symptomatic	245.286	299.372	203.865	1936.6	1538.01	372.524	219.509	6.71924	34.2935	1405.34	520.353	672.705	34.4465	22432.7	31.5134	744.018	416.229	436.946	25.5696	273.054	34.8687	6126.59	236.026	453.556	35.1562	24.1833	28.7993	388.122	31.0037	243.031	31.667	35.7244	382.227	1645.63	2575.22	13.1743	6.89176	11.25	40.6935	28.2703	9.76986	8.9917	6.1901	8.71533	27.6424	9.79915	25.4362	6.26432	6.8597	6.58529	14.3127	29.2197	15.5314	7.60287	19.8719	7.99626	274.402	8.41178	9.57064	8.33561	6.25602	9.19303	12.0168	6.62761	9.69011	6.36638	8.3514	8.81071	25.5345	25.1183	385.138	189.881	26.5713	758.419	2027.12	94.4072	119.43	7.81885	10.3586	768.194	140.973	349.092	20.6882	16787.6	6.69604	208.03	286.71	582.044	7.7268	68.9036	27.2544	1035.51	72.2556	58.8237	7.49463	28.542	6.00708	48.0845	15.0957	34.1143	10.342	16.9253	71.3096	216.357	169.621	108.485	77.1238	79.6499	354.445	2399.66	106.014	156.788	5.14844	11.7517	4109.3	275.073	269.885	10.3779	33.731	9.98096	852.099	97.4011	270.08	9.25269	200.633	23.4268	122.415	207.296	77.8875	12.4207	24.5732	10.4722	175.118	11.269	70.6179	10.1604	29.7622	602.768	263.529	78.9106	384.987	190.032	26.72	757.904	2027.06	94.3523	119.242	7.8479	10.5432	767.223	140.906	348.97	20.6104	16787.5	6.75317	208.093	286.285	581.903	8.01904	68.9905	27.2544	1035.5	72.2441	58.8984	7.65235	28.5425	6.0647	48.0845	15.2024	34.0608	10.3503	16.9351	71.3096	216.253	169.562	206.577	58.0918	101.695	868.115	1347.48	139.983	1889.85	14.6675	58.1794	2607.94	451.565	685.7	259.701	63.4763	61.2202	2971.67	2453.24	757.796	56.2551	364.263	480.49	1269.46	552.279	384.223	57.8601	926.052	53.6189	901.779	65.6938	717.576	62.3425	629.137	1571.75	1018.61	399.782	29.7287	2.90429	9.17733	110.428	185.224	10.2395	97.9689	3.47729	4.51928	179.232	82.9849	168.405	119.503	3.77921	4.23639	239.412	1052.99	111.93	4.14588	31.0146	60.5161	17.6875	27.2647	58.8792	5.4505	45.7158	8.99675	164.968	3.11323	56.5257	2.29859	96.2171	69.7563	216.233	42.3411	1433.44	170.654	418.527	2405.67	1426.96	605.195	1822.12	52.7935	220.472	3862.94	2724.5	8150.52	2996.25	1159.23	205.915	2048.11	6114.51	3091.38	166.15	1458.8	7120	362.274	930.236	1580.28	541.466	1478.32	187.735	2107.38	271.39	6412.35	199.41	3293.42	645.148	5369.49	819.132	6050.84	4309.34	974.794	8563.91	12377	3334.74	1269.75	26.9482	271.885	14927.9	3004.7	3988.99	236.182	271.395	270.554	7062.33	4328.81	2533.78	250.975	1816.78	226.494	18608.3	1051.93	3695.75	280.325	173.668	261.705	5394	301.371	1901.7	303.679	232.691	3651.99	5835.52	11915	6651.7	10962	1313.95	14976.2	19521.2	7000.81	1926	27.7109	327.299	23678.7	3881.75	3785.32	401.534	291.18	296.673	14864.6	3767.51	2980.91	280.851	2228.38	330.306	21102.4	1267.32	7953.7	335.511	315.316	278.063	9383.39	299.569	1622.47	277.336	407.59	9337.22	2906.65	12106.3	3232.28	4069.86	193.914	5598.64	12484.4	1136.32	446.449	5.6123	144.538	12850.9	441.978	556.941	76.5408	150.623	145.048	5541.63	825.696	123.199	141.136	219.068	52.884	13633.2	181.639	2349.2	141.837	25.4221	165.149	2444.93	191.755	133.596	163.365	53.0112	1262.44	907.62	8139.87	144.028	26.7227	67.0603	1517.28	6010.83	95.5674	188.429	3.7041	68.656	1595.36	83.4231	262.123	10.5666	62.3484	68.1179	383.555	141.733	9.08228	60.7192	66.8369	20.6406	15328	47.3362	311.924	61.019	5.24683	71.4011	244.186	79.3022	10.575	78.9241	6.36426	66.0347	681.046	5048.4	713.479	92.6941	317.768	1657.98	2629.86	333.546	5538.92	33.1021	150.677	3945.46	1107.81	1109.6	554.148	139.35	135.845	7726.01	3638.34	1218.85	135.724	5039.13	951.938	4078.69	1044.78	1165.97	149.045	3561.63	140.263	3178.47	149.707	1343.44	150.773	1163.21	2818.04	1656.52	791.918	41.5938	166.099	2486	216.499	7322.55	2910.39	17385.8	978.454	1027.59	4571.49	460.155	3135.51	190290	6940.88	19620.8	21987.4	358154	29341.4	20075	223858	35055.2	12001.4	162267	82298.1	41688.2	75937.5	29970.5	233293	1319.5	2383.88	2332.25	124257	2334.25	1920.62	110337	2549.25	235005	1981.25	2090.12	268578	91153.8	137705	2188.38
1114	1	10	wP	non-infected	2330.32	547.884	261.688	9722.6	351.053	320.233	958.075	8.75488	40.4448	19671.8	437.351	1222.87	4249.53	10755.2	27.5959	673.464	583.512	507.127	23.3835	313.262	23.9375	9813.54	446.353	284.034	26.8018	286.675	28.0703	201.925	65.2922	86.7427	26.8008	27.0154	278.684	2276.98	641.217	367.344	73.4923	73.9346	6297.65	129.038	167.437	345.612	10.6427	14.0166	1276.71	42.6527	304.128	100.99	12.056	11.4701	323.893	113.742	40.134	12.7967	37.9705	11.1559	7913.68	53.5265	29.763	12.9411	9.50554	13.4753	53.0197	13.3527	20.8883	11.4367	11.4427	25.6901	268.465	98.4914	452.568	300.158	61.6865	2945.34	2467.89	102.035	382.284	6.14941	48.9412	9399.57	116.968	574.592	888.494	9558.28	30.4504	172.092	389.455	314.93	25.8333	97.3728	31.8379	1837.62	188.124	105.338	32.6577	583.35	34.0579	95.1533	72.6313	47.9766	29.0159	28.8325	108.792	634.18	1034	57.4734	28.3772	42.9668	184.072	77.0078	41.0781	87.2043	2.66504	9.36695	16384.5	120.372	190.815	26.0396	22.249	8.23047	138.855	29.4626	610.39	8.27905	114.138	13.7119	107.267	2669.48	62.7444	9.60912	11.8877	8.40185	54.9294	10.7144	40.4753	8.6101	7.32324	372.147	298.215	260.68	452.417	300.309	61.8352	2944.82	2467.82	101.98	382.096	6.17846	49.1257	9398.6	116.902	574.47	888.416	9558.22	30.5076	172.155	389.03	314.79	26.1255	97.4597	31.8379	1837.61	188.113	105.413	32.8154	583.35	34.1155	95.1533	72.738	47.9231	29.0242	28.8423	108.792	634.076	1033.95	176.267	110.78	82.1931	1495.59	817.38	94.8093	491.602	10.5352	50.0422	2454.92	286.646	667.811	479.298	48.425	50.8062	912.586	1842.55	227.13	50.3831	153.663	172.938	1106.16	322.994	287.886	49.0994	63.1951	47.7297	318.993	54.2261	195.393	56.0076	147.906	174.43	642.458	613.946	58.8659	3.3872	11.5792	336.713	463.611	10.7893	19.5377	4.35522	6.73705	820.334	184.185	492.124	95.5696	5.4003	5.28229	376.325	2503.15	16.4639	4.6576	26.2021	29.1777	202.511	24.2188	52.7308	6.68683	9.24316	8.14274	172.529	5.1186	25.1317	4.34399	31.6829	16.9473	221.661	150.968	404.165	39.675	89.2576	263.106	827.688	182.438	331.404	9.84424	45.3018	747.532	782.828	3380.07	542.444	74.9709	37.0371	917.4	1596.45	217.496	31.9451	283.981	2455.07	140.971	193.834	168.087	41.6353	601.456	35.5542	760.878	62.4373	100.323	35.3347	1166.31	221.637	696.332	124.621	15677.1	6794.49	3084.16	24602.2	7459.52	4901.49	6817.38	65.5942	420.111	35577.6	3289.25	6658.55	18413	395.328	423.22	6826.96	4996.72	3714.39	370.785	2279.93	270.796	23624	10339.6	2676.33	340.323	3434.24	334.549	2770.96	406.212	401.63	398.334	236.028	3495.48	7052.87	6011.69	18502.5	8931.06	4734.17	29953.8	13852.1	8259.55	13288.7	72.4736	564.189	37362.4	3421.93	9215.4	21382.5	652.907	599.479	14220	6630.22	7854.63	576.55	2003.33	462.874	23280.7	20510.1	1644.28	574.939	1986.73	555.673	4324.47	652.57	339.963	644.26	301.818	4124.7	5502.82	14462.3	1976.43	1554.64	462.7	15267.9	2176.77	813.334	2888.7	5.43847	54.7109	17869	216.618	851.198	11381.7	52.1365	54.1021	1146.21	550.136	1244.9	55.2329	169.575	30.0403	12443.6	8731.24	82.1323	47.148	16.9241	43.8706	182.96	61.0269	18.8025	57.302	8.29688	264.885	1169.11	2439.36	5555.35	15.3369	75.0515	10441	13.949	54.1113	819.731	4.34375	14.3132	14608.2	60.6624	232.117	6996.6	12.5784	11.2791	67.9907	100.14	13.9622	10.2085	45.9512	8.20215	15659.6	275.758	34.1645	10.3994	6.98803	12.655	29.0874	10.4404	9.15894	12.406	2.40918	23.5693	928.804	49.5007	1583.47	526.116	304.029	4340.31	2489.83	391.519	1227.52	26.8843	110.296	4197.11	924.662	1223.51	1594.31	115.146	110.216	2492.08	3933.34	629.516	104.663	5958.44	536.926	3740.81	998.024	677.818	104.687	185.184	107.431	1271.92	126.302	717.791	118.808	408.355	350.015	1557.41	1087.08	46.0619	163.34	1256.08	246.424	7988.1	823.407	6826.1	1539.21	1257.06	7085.22	462.223	6940.86	157965	6960.38	91037.2	8468.38	289918	54804.4	13060.5	163660	19990.8	2242.62	110602	170921	30401.5	22018	16487.5	219895	718	2684.62	2196.25	42149.4	2422.75	2590.62	16938.9	2320.75	189030	2235.5	2494.12	187680	9455.5	138476	2501.12
1115	1	9	wP	non-infected	4904.46	409.303	319.951	6754.84	1822.61	863.611	329.628	33.9795	37.5215	3460.46	635.218	1020.03	31.1204	8423.01	32.8313	704.367	538.197	841.356	29.1316	309.599	29.9741	13083.8	598.374	267.392	33.5024	64.1531	34.5459	192.921	46.8352	70.0117	31.9746	39.1428	255.879	1634.67	881.47	102.15	5.17838	7.85498	175.741	33.764	8.01205	17.3525	4.94792	7.46191	71.6331	7.69124	27.5177	5.25456	4.64095	4.78597	7.29801	9.65577	9.82536	5.40462	7.73177	5.8195	838.596	5.94694	7.15072	5.64226	4.39811	6.42497	7.71989	5.38591	8.34392	4.1862	7.05696	5.44498	27.014	12.9508	1283.05	89.3193	15.1899	1393.52	186.501	19.9775	92.6824	1.34082	20.9553	888.428	30.127	138.755	5.51392	8460.39	5.0354	136.244	225.52	272.826	2.35034	44.5251	10.7861	1287.4	137.561	64.4204	4.95264	21.5767	6.56568	22.563	36.6602	19.7534	6.9602	6.84082	46.9858	127.494	69.175	98.7737	44.8933	44.457	189.062	99.9673	50.8789	33.0046	11.0186	9.74976	636.931	99.698	247.687	18.7974	15.1904	10.019	170.691	41.1853	929.303	8.85522	95.0925	13.5571	170.871	2096.62	57.7454	10.1648	16.7534	9.95947	50.7307	9.5503	41.7053	9.05102	8.11962	93.3721	193.077	26.377	1282.9	89.47	15.3386	1393.01	186.433	19.9226	92.4944	1.36987	21.1399	887.457	30.0605	138.634	5.43604	8460.33	5.09253	136.307	225.095	272.686	2.64258	44.6121	10.7861	1287.39	137.55	64.4951	5.11035	21.5771	6.6233	22.563	36.7668	19.7	6.9685	6.85059	46.9858	127.39	69.1165	316.801	329.263	90.0608	980.309	800.087	97.7634	302.909	13.0884	47.1677	1466.54	256.06	522.931	597.891	46.6716	46.3804	492.675	754.291	529.279	44.4651	375.12	450.101	1916.21	990.708	162.417	49.116	175.711	42.8445	526.546	49.644	650.794	47.5867	401.163	472.115	628.856	409.695	64.302	13.0195	12.1441	52.235	244.564	10.7341	8.38635	4.25414	5.4685	178.164	46.1328	249.183	66.1951	3.90665	5.22761	81.3052	832.921	30.2471	4.90711	27.6094	122.845	262.271	249.068	16.8265	6.47882	22.0078	8.3908	184.691	4.83198	51.0013	4.13403	60.4456	23.5059	92.7815	15.3919	492.284	107.048	203.619	672.608	209.057	259.393	658.211	24.9541	97.5039	1630.92	1753.76	2406.53	1318.91	181.415	96.3701	1076.96	2188.86	713.785	72.6223	450.446	3446.62	307.435	363.605	411.692	84.0342	882.485	85.0474	541.19	148.462	179.854	97.2937	1348.52	404.999	1273.53	417.038	10208.1	6999.37	4773.77	22566.6	16217.4	12481.1	1895.08	694.777	727.706	29760.1	5529.33	7869.97	624.302	663.128	737.724	10921.3	6237.39	8644.4	667.11	2844.36	396.336	24648.3	14018.9	2181.28	676.014	1367.89	615.567	2680.7	794.764	360.687	738.683	321.898	2332.23	7009.48	9975.58	2479.77	10932.8	3973.58	28740.5	26628.5	17607.1	2771.2	1349.12	981.416	37581.2	6013.42	10558.2	949.644	1035.02	1090.39	12236	7790.34	16310	1006.47	2047.15	388.995	23134	20771.2	1425.5	1118.57	1296.45	1054.37	3188.53	1293.07	297.61	1301.69	250.8	1979.22	6910.59	20536.2	4412.14	2416.78	1432.16	13992.4	13124.2	5923.97	1038.83	133.906	321.037	18258.3	1073.85	2486.33	35.4919	302.198	331.417	3416.52	2017.26	4808.8	297.325	492.407	92.8562	12064.9	10214	197.175	316.542	50.2673	287.897	683.831	398.799	29.4353	350.787	19.147	242.181	2428.42	5851.37	4412.62	34.8413	466.42	11798.9	7660.14	614.817	907.525	7.17529	49.3054	8422.87	225.737	861.877	4.07006	55.2747	47.491	132.604	531.955	203.946	50.1006	116.132	33.5234	19936.9	1027.79	76.6558	43.0698	16.1785	46.7698	155.313	54.2803	10.6018	50.0388	11.5439	47.4702	1484.34	881.812	1304.59	1362.58	210.379	1803.57	2251.18	189.521	475.231	18.3618	113.508	3751.61	632.169	736.74	1499.65	99.3394	105.886	1154.3	1360.26	1055.05	96.3279	5006.89	919.368	5442.47	4037.92	349.678	99.2959	326.857	93.7461	1496.96	111.942	1380.84	109.96	983.965	961.604	1039.93	1372.04	39.5853	124.711	891.089	144.699	17277.9	639.2	10362.2	2951.96	3594.81	8007.07	510.128	6069.04	136365	6546.38	5565.25	110782	260606	40574.1	19028	252402	82767	29225.4	164886	200617	39512.2	48721.2	27219.5	173386	3430	3277.38	2618.5	109279	3210.25	3345.12	99533.4	3242.75	236996	2744.75	2986.38	286948	20044	8021.75	3425.38
1116	1	9	wP	Symptomatic	186.847	1118	326.183	4672.36	2775.26	630.505	1121.49	4.46485	29.7646	3434.58	424.378	846.233	246.825	1244.38	25.2278	540.7	462.961	395.348	17.7317	266.067	34.9287	10710.4	310.517	268.176	24.0928	37.7878	21.5303	130.918	43.5032	71.3643	21.1548	170.854	184.166	1388.71	170.227	887.417	1404.55	63.0327	1784.14	922.102	274.212	427.935	6.23161	11.6655	531.985	131.651	171.765	14.0524	11.535	10.1385	75.2834	197.254	64.7589	10.8958	34.8089	17.2648	3448.9	134.703	36.9222	11.2731	10.9587	10.9093	32.5104	11.6061	24.152	10.1496	16.4159	28.7414	182.374	42.7438	83.5903	80.5474	35.3364	907.648	772.062	131.915	339.964	4.04199	15.0017	5080.6	62.4038	318.666	20.6511	2646.73	12.1814	469.841	388.913	488.052	8.47827	83.0149	13.5293	1869.12	145.506	200.533	10.7344	47.1777	9.09009	58.4243	27.0718	44.3799	10.9192	17.3394	100.968	384.856	202.751	88.9817	30.3704	35.2617	167.813	196.668	39.7266	3434.62	2.46582	7.64038	9014.68	70.1921	408.29	2185.46	10	7.70605	72.977	138.129	44.2002	6.99292	55.0833	16.6558	77.6865	336.172	35.6101	8.32837	8.14062	6.46045	22.947	7.6372	37.1052	8.00757	305.304	53.8174	126.097	40.7744	83.4392	80.698	35.4851	907.134	771.994	131.86	339.776	4.07104	15.1863	5079.62	62.3374	318.545	20.5732	2646.67	12.2385	469.904	388.488	487.911	8.77051	83.1018	13.5293	1869.12	145.494	200.607	10.8921	47.1782	9.14771	58.4243	27.1785	44.3264	10.9275	17.3491	100.968	384.752	202.693	124.25	206.161	107.434	1848.03	634.136	74.8459	532.185	11.5762	38.6292	1497.4	370.074	938.219	703.208	38.843	40.0986	808.431	1682.26	371.265	38.4749	237.343	294.088	674.175	446.617	133.837	38.3552	233.713	39.8508	546.874	43.5303	168.698	44.4475	277.692	304.608	926.686	336.147	44.8606	3.81054	8.78231	127.522	89.3306	8.25413	46.5363	2.92505	4.88012	149.769	71.5913	186.458	150.611	4.49014	4.20026	76.4385	704.098	95.6011	4.14588	32.3022	45.8892	21.523	16.834	50.9573	4.53937	30.0518	7.18474	70.2959	3.25678	43.9994	4.74877	69.8211	33.4385	215.157	37.367	2574.03	219.454	378.963	2670.18	7636.87	553.827	1777.27	44.1797	216.291	3316.51	3918.67	6831.61	2328.91	1047.32	190.434	6264.85	6770.05	1765.17	175.767	1284.47	10427	4490.97	1468.11	710.315	213.177	1663.96	174.716	3512.34	277.149	475.728	165.62	3984.57	1458.61	3591.06	529.634	11868.8	10901	1894.32	15823.4	16672.9	8264.7	7944.1	31.9385	122.571	24330.2	2442.78	6349.67	3480.17	130.338	120.361	2695.08	4417.92	2615.11	124.899	1373.49	334.654	20849.6	4497.15	1312.19	108.511	417.005	85.917	897.449	109.137	269.748	110.186	1311.55	683.596	4463.06	844.565	11866.8	13775.4	1330.9	20346.4	22075.5	11491.8	14719.9	23.9419	106.068	29970.3	1930.73	6734.01	5903.87	109.391	122.791	1633.58	4384.14	2319.05	106.035	899.844	285.451	20322.7	6674.75	929.924	102.99	339.848	88.5493	644.885	112.072	212.17	116.171	1466.71	539.137	2366.37	815.267	3274.06	8028.49	131.634	8659.68	9793.03	2050.69	7742.73	3.80664	11.9956	11649.5	213.12	1312.41	3257.52	14.3494	11.8433	53.126	1288.4	66.2429	12.0732	69.2246	22.0984	10329.2	1526.58	50.4365	13.9429	8.99731	11.2568	45.6846	13.0352	12.5793	12.8005	685.719	53.9832	445.017	48.321	737.465	2537.95	47.1043	7318.64	5402.14	41.7612	2204.95	3.87109	4.88013	2295.76	45.9495	335.661	685.485	6.79175	6.59985	20.0474	294.417	5.38696	5.96777	24.4067	9.60302	17125.5	25.5344	24.0093	7.33887	5.03491	3.86646	17.2754	5.71094	5.01001	6.6897	519.457	11.1352	344.156	16.5584	1398.71	762.191	372.157	4029.36	1167.17	151.796	1272.81	25.0684	106.202	1815.57	729.607	1499.61	1363.33	96.3345	92.6553	883.153	2989.57	447.905	94.4719	5431.79	570.657	1927.08	1037.14	266.629	90.8306	508.042	95.2173	1410.78	106.984	292.53	96.825	734.552	273.001	1171.5	792.745	41.0596	177.849	1360.87	131.288	3868.05	370.725	10235	1481.87	678.834	9331.1	747.341	6081.38	258212	5849.38	228481	27524.4	87644.5	10781.1	3476.5	263830	71827.2	2494.62	146134	36239.1	23373.8	42050	14326	169142	811.75	2209.88	1907.5	132896	1855	2103.62	84389.6	1933.5	320233	1712.75	2420.38	246034	11864	6519.75	2602.88
1117	1	9	wP	Symptomatic	1831.15	824.182	901.004	6296.29	590.497	1416.73	1130.63	74.4395	247.082	13880.3	1426.59	1563.62	34.2292	13239.4	273.613	938.005	769.611	344.383	201.199	988.834	78.6401	4102.5	872.758	593.079	241.017	66.7332	232.894	158.852	239.718	225.74	232.844	80.2732	618.922	3103.39	196.46	295.535	7.90641	13.8965	142.991	12.1287	13.8978	29.3169	6.0944	7.91602	185.173	13.8709	32.2975	6.42741	6.88021	6.44369	12.3273	19.9565	14.2707	7.80306	15.1234	8.36686	162.16	9.10319	10.6136	7.53776	6.5026	8.39177	9.01676	7.31364	9.49528	6.00602	8.99935	7.4069	43.7401	10.0973	2145.98	23.9448	26.9946	1071.98	47.6252	31.5342	61.2366	6.34229	8.41529	886.138	52.9268	133.533	12.9055	7061.45	9.88794	114.567	199.864	177.876	8.32934	33.5925	37.2441	228.427	42.0828	37.894	9.93604	15.7729	8.75709	17.9844	10.8164	20.2896	8.21655	24.0186	38.5391	138.021	23.3845	87.9036	45.4666	55.4199	133.454	12.498	62.1416	29.7371	15.3369	19.4563	615.982	92.3923	152.146	7.86329	25.9585	22.1011	156.58	127.107	52.3745	17.8152	97.698	34.0142	13.916	173.788	74.7791	23.6003	29.1284	19.6362	56.8455	21.2354	39.2175	19.9861	39.6602	125.54	142.681	19.9033	2145.83	24.0955	27.1433	1071.47	47.5571	31.4793	61.0486	6.37134	8.59985	885.167	52.8603	133.411	12.8276	7061.39	9.94507	114.63	199.439	177.735	8.62158	33.6794	37.2441	228.419	42.0713	37.9688	10.0937	15.7734	8.8147	17.9844	10.9231	20.2361	8.22485	24.0283	38.5391	137.917	23.3259	99.4199	57.5068	57.2336	277.764	178.535	76.342	96.8369	11.0879	44.7356	387.413	249.179	238.548	500.381	44.8508	46.4634	285.513	706.476	255.201	43.1458	116.924	201.683	144.43	170.494	89.9189	40.4211	29.6174	41.9558	233.687	50.1597	343.654	47.4626	69.4175	226.883	273.746	341.77	41.4992	10.2476	28.3429	147.144	98.9082	30.0202	44.1739	3.93041	9.96703	292.235	176.887	186.395	200	9.74113	10.5928	110.058	804.242	122.26	8.62684	44.252	55.6196	9.8545	28.9063	64.7718	10.1419	26.5439	12.7443	187.777	9.60835	91.3983	9.63892	64.5804	57.0386	202.087	95.4739	341.763	77.3752	124.203	288.786	327.54	162.964	201.079	21.4253	78.7993	435.504	730.486	1162.56	96.2119	91.7551	62.5303	670.128	1752.21	174.036	55.9998	330.205	3882.03	55.8887	439.71	168.515	64.9062	140.988	56.936	491.343	122.886	118.65	57.6501	1834.54	318.83	625.018	222.663	13500.5	7608.36	4336.31	16393.3	10868.7	5574.77	8622.92	1040	676.853	27112.1	3381.29	5004.59	678.737	704.035	703.308	4959.62	5610.01	6449.99	633.026	2600.6	1258.89	16621.3	9571.44	2086.21	617.479	730.842	629.793	1370.92	717.987	661.91	699.067	917.461	2215.62	5934.78	532.895	21016.7	12602	7031.39	26691.7	19518.1	7456.14	15097.3	1696.29	331.378	31553.2	2676.18	4618.58	692.435	355.665	326.509	4970.55	6834.68	13048.2	315.514	1908.81	954.364	24563.9	13876.1	1332.51	342.561	391.52	289.236	1073.39	394.789	360.74	334.881	714.698	1412.39	5864.29	589.676	1741.5	5370.89	1992.32	12681.2	11179.7	1103.9	5051.02	315.143	31.7056	12327.7	340.518	726.395	86.3816	40.5442	41.7363	710.453	1301	2867.34	41.2398	202.604	97.0261	14912.7	4946.03	126.666	42.291	35.9109	33.4946	143.679	53.29	34.1345	43.2034	121.023	175.843	1358.14	156.454	6227.96	186.691	1150.69	9620.48	1336.84	745.616	1969.16	18.4346	49.1619	25288	419.204	1131.65	10.6658	59.5017	55.2903	141.04	380.24	22.1838	55.8823	218.993	34.9736	13108.4	211.404	118.177	54.6699	30.9153	46.698	72.9624	69.0273	19.7932	68.3489	29.4263	86.0386	2335.79	211.169	1031.92	529.605	449.892	2039.59	1274.42	587.804	959.404	109.783	305.498	2996.6	1082.39	1227.78	2351.9	293.356	298.21	1825.04	2262.62	2456.13	275.526	1570.29	911.729	1354.02	1252.52	608.27	279.5	334.828	267.551	1973.75	311.413	2101.26	323.842	443.346	1409.58	1775.14	1359.61	47.2781	224.721	1623.39	116.446	20589.3	259.413	2795.89	1491.11	2028.49	4261.63	277.617	5394.65	273830	7148.88	18331.2	72132.4	80067.5	6952.88	1146.25	64959.5	40305.8	6892.38	166228	124386	23596	44942.5	7835	64653.6	406	2150.12	1721.5	32214.9	1800.25	1899.88	8766.62	1897.75	93450.2	1441.75	1988.88	240692	7274.5	4755.75	1949.12
1118	1	10	wP	Symptomatic	837.231	2171.35	454.154	2800.25	35.7156	626.049	205.489	64.6016	151.467	1287.89	896.521	1614.86	11.0525	9191.93	173.037	580.548	917.001	193.448	125.359	556.887	50.8433	4407.1	711.14	407.545	156.087	152.395	149.46	137.007	165.162	172.264	145.584	115.113	359.834	1737.75	88.1821	162.281	226.815	121.752	1357.73	60.8118	202.568	266.193	121.629	25.8311	1072.62	226.971	714.162	10.7829	28.3665	26.6356	213.902	534.034	185.766	24.4867	92.0614	34.173	6766.97	1102.66	93.6619	25.1867	290.708	24.2131	82.2707	26.4108	47.9284	26.6061	299.495	97.0949	467.735	55.758	484.652	8476.37	20.3311	360.142	6.7854	20.1489	106.223	4.04785	10.7039	2040.91	37.9824	195.91	4.10376	9199.84	8.32788	110.996	138.009	189.302	6.78052	33.2219	25.4639	2077.41	131.778	57.6504	8.65967	10.1318	7.47388	24.8389	10.9731	21.8379	8.57935	10.9678	37.398	164.545	130.957	77.2219	53.9343	67.4883	207.778	6.20898	74.7734	23.2127	16.5356	21.4055	202.619	113.543	194.88	7.97314	27.6963	26.5703	117.696	69.4221	91.4258	23.5676	119.947	27.9658	20.3428	127.518	84.0715	25.3498	68.6621	23.1548	47.4324	25.9546	41.5125	23.1077	24.5864	106.146	160.333	25.9062	484.501	8476.52	20.4797	359.627	6.71728	20.094	106.035	4.0769	10.8884	2039.94	37.916	195.788	4.02588	9199.78	8.38501	111.059	137.584	189.162	7.07275	33.3088	25.4639	2077.4	131.767	57.7251	8.81738	10.1323	7.5315	24.8389	11.0798	21.7844	8.58765	10.9775	37.398	164.441	130.899	335.051	214.256	156.098	817.698	337.993	207.039	389.935	35.8686	94.4534	1348.21	423.632	891.99	1476.58	97.5427	100.313	1141.78	1746.17	1116.43	94.4485	280.169	1229.83	547.749	549.363	299.634	96.8674	246.829	90.9265	704.635	107.677	323.472	107.759	188.841	497.059	981.705	687.336	119.47	43.1973	47.4747	78.983	206.557	53.8078	46.1031	10.5173	21.7117	233.125	122.415	424.492	308.137	21.1689	23.4229	217.747	1385.09	108.686	22.9457	65.7832	651.407	68.1899	85.3281	62.9744	20.971	34.6728	23.2165	341.93	22.9374	47.6649	22.719	38.2816	57.167	223.637	63.096	431.061	122.508	205.954	777.509	895.533	290.461	364.242	39.2183	95.2725	884.937	992.225	2051.78	254.121	732.802	93.3516	1050.89	2390.54	922.478	88.1003	469.791	4698.08	334.596	433.274	305.942	148.289	478.08	99.646	1108.85	128.17	160.33	99.782	3921.46	316.524	1190.37	140.675	5782.07	19816.9	2318.59	10878.3	1713.1	3338.75	5128.73	1112.09	423.935	18490.8	3911.14	9253.07	313.138	462.823	430.071	3984.59	6846.47	3504.84	414.849	2315.7	1186.04	21104.5	20879.4	3096.57	444.617	3453.19	360.441	1769.75	464.093	1036.88	478.849	2067.22	2287.66	4712.13	1096.24	4861.53	24316.5	2074.39	13365.3	1160.61	1447.53	4463.95	408.881	130.218	19055	2038.19	10163.9	136.588	145.232	160.769	2121.58	5741.31	2755.42	133.152	913.155	393.985	25611.5	23602	1318.91	151.058	2672.6	136.841	735.272	141.195	337.042	171.87	1266.85	679.939	2458.16	646.638	2519.88	5905.55	342.738	5570.73	74.9814	179.999	1188.34	91.0146	20.7915	3132.23	307.539	3353.46	22.0701	16.0305	17.7393	186.37	1117.92	1015.94	16.6177	98.0962	41.3767	13474.6	18517.6	127.363	19.6914	1357.33	17.0356	113.832	17.5977	27.821	21.3538	792.987	78.9949	431.387	69.0222	955.865	239.407	148.671	2735.86	5.89624	123.03	63.3364	10.5986	15.2097	587.535	222.788	1591.75	5.67505	14.738	15.9265	64.7588	403.246	59.1775	15.0449	64.0772	12.1904	15243.5	4498.48	41.6353	14.7988	226.042	15.1638	34.3638	16.1392	8.88306	16.2214	230.739	31.7349	645.755	29.6653	1165.77	902.575	495.426	1885.41	1553.84	612.647	1565.97	137.341	248.813	2849.56	1059.41	1683.36	2945.54	251.12	270.053	2597.01	3272.3	2712.02	249.43	1532.93	1702	2118.41	1831.13	871.417	236.634	700.938	236.611	2005.8	268.186	840.332	277.043	569.928	1113.89	1847.03	1305.13	61.1151	183.956	932.801	181.585	23150.3	1128.85	11170.9	407.307	2208.07	2064.02	740.183	3035.91	0	1143.88	1424.5	0	25751.2	0	0	21207.2	0	258.125	76155.9	37146.9	12614	0	6972.25	62959.4	203.5	597.875	769.5	29343.9	581	378.625	20307.4	533	35046.8	374.25	830.375	102578	2143.75	1347.75	517.875
1119	1	9	wP	asymptomatic	4829.59	2155.38	1063.55	12135.4	1628.96	1922.62	839.354	52.8779	124.474	3126.72	1071	1898.78	93.6931	10297.8	126.697	1034.36	890.542	540.215	114.906	649.356	84.0273	5783.62	696.458	512.728	125.221	69.8376	121.174	1147.81	129.95	250.033	128.925	140.046	493.066	2000.19	153.094	4048.12	1312.83	102.234	4810.66	432.745	560.968	123.901	14.3966	12.8525	321.397	84.3734	237.753	26.0778	10.9915	11.1092	95.1872	157.637	74.3898	10.3089	48.5692	18.1388	2003.28	50.2233	33.1917	10.2926	11.4826	10.9152	45.4855	10.9367	23.5065	10.424	36.2738	33.3395	277.808	26.6759	2854.76	33.5698	44.6533	2676.68	562.645	79.125	126.669	3.60059	12.5471	1998.52	63.9458	234.958	55.1409	8096.06	10.4504	125.316	158.227	168.474	9.65992	49.0178	21.6314	364.551	62.1843	62.0103	11.1108	16.8745	10.4817	38.9526	13.1172	16.4526	11.7522	13.4995	31.1978	185.766	92.1228	517.677	494.121	203.785	225.292	132.933	255.273	50.3328	11.4209	68.9338	721.857	476.57	787.436	32.4561	51.2256	57.5923	605.467	218.818	604.281	62.6931	406.607	48.0059	30.813	796.078	233.394	66.0789	29.0029	59.8213	66.5413	63.3301	179.761	61.3835	66.6079	334.579	310.637	108.803	2854.61	33.7205	44.802	2676.16	562.577	79.0701	126.481	3.62964	12.7317	1997.55	63.8794	234.836	55.063	8096	10.5076	125.379	157.802	168.333	9.95215	49.1047	21.6314	364.543	62.1728	62.085	11.2686	16.875	10.5393	38.9526	13.2239	16.3992	11.7605	13.5093	31.1978	185.662	92.0642	755.058	356.096	85.0374	1686.78	775.012	116.412	290.014	16.0537	35.6072	515.835	338.776	386.962	186.433	37.593	37.5771	522.976	1380.54	431.375	36.8015	353.675	299.9	784.995	389.471	122.157	37.1873	76.2126	36.429	281.149	42.5806	590.98	38.9363	210.393	287.701	527.736	113.204	70.7326	22.2412	13.8873	198.325	325.508	12.7483	7.62268	3.74975	7.11303	59.8782	147.68	140.886	23.3821	3.91006	5.23151	136.937	1445.67	34.7852	5.64393	29.6045	81.2466	41.1362	23.666	15.3357	6.57844	5.59961	7.89568	83.1621	4.37934	50.4408	3.07983	36.3504	16.2461	161.834	12.9187	316.984	43.7839	100.952	602.338	533.675	130.076	191.937	13.1006	36.4482	482.324	1013.27	1515.96	904.334	104.147	29.0747	705.982	1139.7	237.258	25.2278	297.041	1862.35	46.5674	198.008	156.223	37.7949	283.05	25.1865	516.93	65.1287	103.125	41.1609	1525.42	179.596	709.109	71.8132	15091.1	10503.2	7725.14	22238.4	12863.6	12685.1	7197.73	500.802	1006.3	19222.7	5319.72	6191.6	911.639	924.219	964.902	5259.32	4541.88	3513.2	972.43	3504.63	690.587	17560.2	7548.32	2672.86	1027.79	442.419	922.83	7729.2	1008.54	947.253	1015.62	984.381	2034.79	5569.83	686.341	22520	13693	8259.27	29356	20233.3	18063.2	11628	1042.55	589.973	20842.7	5020.79	5514.15	1279.06	577.026	564.951	4378.02	4683.32	3721.56	572.961	2515.26	482.187	23107	11731.7	1578.52	621.295	405.252	597.175	10694.1	586.313	738.681	616.388	472.513	1347.28	3614.76	630.046	10980.3	6710.72	2231.66	13599.5	7720.62	7024.69	2319.11	79.1958	16.4238	1296.54	323.478	632.487	46.9558	17.9519	15.1987	209.185	604.206	261.594	16.4272	120	19.1052	15269.6	3287.02	66.4097	23.5474	6.99731	17.6421	4052.98	20.1055	20.4075	18.804	14.3994	42.5051	255.91	69.7126	5478.35	5834.16	1001.22	14262.3	3147.86	1977	255.527	4.97803	7.93677	426.801	90.2991	713.393	20.5315	8.36597	5.45631	31.4961	267.437	56.7957	7.70508	34.9424	10.4189	14886.5	115.351	27.2109	6.69434	6.6853	6.68823	1615.73	9.0376	7.15698	7.77954	22.4736	16.3125	520.652	48.7878	2382.44	2365.25	333.391	4141.55	1821.39	384.664	1113.92	69.1108	105.901	1438.87	866.978	724.923	719.344	105.064	108.488	2122.96	2647.97	1356.41	93.6223	3373.59	735.892	3608.44	2059.18	436.059	111.867	366.841	95.687	1418.43	100.063	1967.74	98.863	362.185	1136.42	1292.78	339.379	107.965	468.955	2320.97	210.612	20991	1028.9	11093	965.03	2469.15	1399.91	204.475	6566.99	191015	20575.4	31895.5	12267.9	9384.25	14374.9	13512	80260.5	22305.8	25785.1	164403	49120.4	21487.5	73053.8	10547.2	20197.4	697	1467.12	1275.25	38255.4	1494.25	1245.88	48998.1	1640.25	67429.2	1567.75	1301.12	254107	13153	8167	1174.38
1121	1	8	wP	asymptomatic	1723.95	514.711	599.223	11342.5	10148.4	704.317	372.951	39.6636	145.253	1484.29	914.789	1378.37	150.869	2286.3	156.34	1851.32	660.947	154.443	110.846	600.936	166.591	19250.6	498.619	396.337	144.497	52.1379	143.108	291.743	150.105	185.309	137.666	342.46	392.565	1744.06	94.6963	517.142	216.962	267.782	12125.8	8272.36	151.174	384.788	32.4372	38.144	972.997	288.54	880.121	47.9318	41.0902	36.5609	1579.34	935.013	115.869	36.2616	174.297	114.718	21548.5	177.843	115.334	36.0124	29.3698	36.0617	255.556	42.6462	43.4079	42.1105	463.34	145.953	681.293	42.7062	374.824	9.01709	13.437	3377.76	2483.21	14.4858	60.4666	2.5	5.13159	1553.4	29.1943	139.677	29.7102	2271.22	5.86694	45.6169	133.3	93.8284	3.21655	23.1711	20.8164	2029.92	18.6599	18.4136	4.34424	8.08594	5.60132	12.9722	5.26953	11.6304	4.11841	7.66846	15.8765	127.555	65.0027	53.7649	35.0027	43.4756	105.176	59.8813	50.0176	9.84009	10.5542	14.4075	87.0623	68.6077	122.358	12.5806	18.3916	16.5063	81.0166	23.2551	19.2646	14.6648	62.5159	16.6494	333.785	91.0764	58.8059	16.7634	17.0923	15.5776	133.005	16.603	30.9382	14.6531	14.1938	99.1597	85.7117	14.8257	374.673	9.16773	13.5857	3377.25	2483.14	14.4309	60.2786	2.52905	5.31616	1552.42	29.1279	139.555	29.6323	2271.16	5.92407	45.6802	132.875	93.688	3.50879	23.2581	20.8164	2029.92	18.6484	18.4883	4.50195	8.08643	5.65894	12.9722	5.37622	11.5769	4.12671	7.67822	15.8765	127.451	64.9441	183.68	66.5742	80.2048	433.448	483.657	97.927	198.617	19.0854	50.1091	746.408	259.9	339.655	455.823	51.7014	48.8813	548.55	430.909	332.263	48.4607	365.214	241.525	398.174	240.742	235.132	52.4368	134.228	45.4207	285.892	53.0606	169.037	50.2048	163.475	226.846	336.647	177.903	32.3693	4.12793	10.7305	34.8893	34.6792	11.8821	30.7736	4.09155	6.34008	74.3889	41.9438	101.698	157.887	5.84366	5.79596	69.6372	282.802	103.268	4.39393	48.5864	35.8184	14.0498	18.1387	77.7483	6.14093	32.1143	7.03728	37.0601	4.33541	53.8924	3.8606	61.4486	39.2852	161.196	39.9798	927.046	481.449	497.982	1296.61	339.428	953.142	1373.12	209.382	225.149	3677.88	2863.81	5663.87	3572.02	782.439	240.149	5257.75	7655.73	1302.93	184.863	1142	8316.51	2577.57	1112.78	1899.92	225.145	1098.81	192.844	4006.71	288.052	461.947	234.125	5828.01	764.697	3128.93	905.421	3108.29	6589.45	3158.27	23803.6	27775.1	1869.9	4791.5	384.951	478.293	18061.3	3175.78	6151.97	1583.78	452.311	473.243	10729.4	6494.55	1433.63	439.195	2669.77	1750.18	25359.6	4335.3	2072.89	418.394	731.045	391.61	3545.24	467.499	617.27	476.611	3029.85	1899.06	4204.56	638.602	11936.1	11714.3	3717.68	29542.9	32022.3	1115.19	7857.07	441.818	246.244	19608.1	1885.71	6764.43	736.701	221.116	227.707	12390.9	5977.46	1364.86	229.563	1523.38	666.32	27367.2	5690.95	1399.88	244.459	608.574	210.271	2391.89	241.348	413.836	259.309	5124.95	1630.03	2351.8	616.97	1916.11	8446.38	1306.09	14250.5	13970.5	163.072	2304.47	59.6904	31.2173	2907.3	250.243	1291.33	93.448	29.9329	32.4287	5016.61	1893.47	243.812	31.8774	181.523	89.9539	13217.3	1716.54	162.273	31.0566	84.3445	30.1421	294.475	34.9522	41.6892	30.0872	2405.06	247.762	286.526	147.27	2451.85	280.441	937.183	16497	18617.4	260.045	204.554	16.9678	38.7737	1280.9	451.268	1735.32	40.2131	48.1931	47.0222	2074.22	1541.95	47.2576	46.1738	223.867	89.0205	24144.8	229.225	108.666	40.8145	24.3894	40.2175	199.853	52.2051	21.3098	46.7312	773.812	84.0522	773.586	17.7263	675.025	451.726	169.895	827.57	1015.99	273.035	900.007	33.2876	125.366	2286.93	612.9	791.753	716.142	120.501	100.631	2187.05	620.027	1092.03	121.341	1971.66	583.591	1026.69	751.982	607.874	121.592	491.262	114.387	1083.07	125.18	581.048	126.626	456.81	725.688	890.291	433.948	66.1898	233.434	1200.86	112.825	17928.5	384.644	12999.5	689.07	283.862	6231.6	810.629	9296.64	231693	4499.88	2191.75	81989.9	1967	15902.4	1785	33723	29671.2	3866.38	250037	38178.9	16214.5	27457.5	10394.2	46538.9	609	1911.38	1365.25	66523.9	1438.75	1753.88	121720	1706.75	227802	1382.25	1696.62	196241	9218	5888.75	1689.38
1123	1	11	wP	Symptomatic	247.481	786.656	303.385	3289.81	2413.11	606.009	112.039	12.2573	52.8477	642.599	749.682	882.012	11.6687	3917.5	54.7937	540.931	473.806	87.0981	45.678	372.007	21.938	4846.61	244.007	186.358	50.0913	25.6921	50.4854	79.5371	50.8982	68.3877	49.3555	50.8391	186.909	1688.96	37.3955	945.007	1340.73	103.752	3043.55	6347.92	163.639	196.272	11.3478	22.8892	707.181	523.708	486.688	16.988	22.6038	23.14	690.678	896.312	155.132	20.181	104.97	34.0075	3817.13	105.876	104.171	23.7692	102.791	20.9372	48.5363	23.9577	59.0182	22.1628	53.9539	76.8009	480.93	44.8039	923.329	324.742	68.8418	1413.12	2339.38	81.9966	260.837	14.1436	39.4602	2417.89	142.682	401.796	21.448	34.1816	32.3308	120.179	426.586	122.751	33.5515	152.869	46.062	1014.08	70.0969	69.7681	35.311	23.4297	35.1912	45.5386	34.2134	23.1924	29.7805	32.0801	50.2803	426.019	99.8757	72.1243	61.4265	68.1001	203.753	33.3071	80.062	27.4827	13.5908	28.3542	124.769	128.698	330.763	2.74512	34.2222	33.4775	1097.1	34.3904	47.1128	27.7898	108.449	22.8076	83.3291	112.008	85.1838	31.7898	25.833	30.8926	70.6384	32.6626	47.4597	30.2258	29.2578	98.9419	267.775	10.4189	37.718	28.3225	158.861	348.346	5043.89	187.8	53.6179	30.573	12.7546	346.026	67.1377	156.71	7.92139	23.011	15.8015	48.6631	208.793	18.8579	12.6279	47.3176	20.1294	99.665	46.3647	48.7734	15.5317	14.937	13.0803	20.0674	13.5808	20.5374	12.8337	25.4829	44.5781	121.067	11.3591	243.51	177.614	80.9617	629.516	275.814	112.652	225.759	18.541	44.9626	763.905	329.96	417.518	386.791	48.2654	47.8301	2508.64	662.131	353.427	46.0603	276.998	257.393	124.996	351.573	230.58	45.074	162.204	44.8015	235.644	52.502	290.143	48.9675	172.114	269.546	527.933	227.62	30.4475	22.0762	23.335	110.459	48.4775	25.1948	23.252	13.9609	17.085	149.485	112.396	204.19	135.243	13.5098	12.7261	526.075	815.602	29.2295	13.8921	92.398	64.0781	15.1064	41.6846	39.915	13.3423	27.75	17.6953	105.583	13.269	49.0356	11.0503	58.6343	34.1465	195.044	22.2935	671.311	68.5364	84.8596	232.752	85.5134	98.2141	82.885	13.1958	30.7529	1302.63	856.834	2737.65	824.537	37.6877	14.5073	568.168	1442.89	460.54	11.6301	340.217	2868.22	29.1182	349.583	508.606	22.041	444.51	11.9907	470.325	69.8416	138.095	27.2751	4412.69	238.47	461.556	133.615	11457.8	18703.6	2935.14	23018.9	28129.7	6954.65	4905.78	278.548	361.119	24174.3	4755.63	6944.56	900.966	353.09	410.449	14282.1	14010.7	5403.76	330.838	4132.19	1194.06	23556.9	3621.69	3035.29	339.652	1759.07	349.895	6873.86	373.502	1604	363.433	1298.81	2077.62	4738.52	1596.55	9280.96	14995	531.477	17969.4	24586.3	1538.35	585.57	14.4326	23.4959	9468.15	978.253	3460.09	50.4419	29.981	25.8987	7520.04	4578.48	754.466	23.6125	344.581	75.636	23078	242.119	228.869	27.9797	53.0913	24.9741	2191.48	23.5762	35.126	28.064	135.202	146.37	1870.42	91.1575	6122.66	16051.9	150.888	14182.7	18015.4	411.82	271.469	5.62402	7.88037	2253.03	94.7302	699.125	5.5642	9.91235	8.41503	7846.61	2896.25	147.62	7.71728	59.6216	23.9382	17695.8	85.8838	50.439	8.90332	6.90503	6.10694	887.33	11.375	7.32885	6.45532	9.39063	47.6668	186.522	34.3289	5753.33	7884.81	231.95	7926.41	14351.8	827.477	83.2529	6.20508	16.7097	802.014	460.964	1004.31	5.85083	14.1721	16.988	1360.09	1016.82	32.5388	14.6328	108.92	21.3535	16922.7	89.8533	57.1724	15.6309	10.3137	12.6999	56.8135	14.2192	9.59253	17.3035	30.2549	43.0532	1034.74	20.199	912.645	544.767	108.527	1752.07	958.305	216.484	473.822	33.1265	78.9539	1011.03	610.989	798.794	607.941	77.3945	77.6133	6201.47	1177.85	915.06	73.717	1962.29	515.831	447.94	724.636	546.02	75.5288	399.437	64.498	921.567	84.7246	647.706	82.154	388.225	543.47	943.629	359.768	24.0509	155.206	653.418	28.351	1086.18	485.87	5059.97	320.404	1596.99	1979.6	512.3	3644.32	94501.5	7349.88	5198.75	13779.1	19242.2	21371.1	25655.5	307148	105908	7098.62	145091	60355.1	33889	82586	26025.5	73262.6	898.75	2764.62	2331.5	103761	2271.25	2753.62	44350.9	2482.25	220466	2236.75	2572.38	302654	9573	8094.25	2563.38
1125	1	8	wP	non-infected	3866.44	704.104	716.124	16416.6	1933.8	608.02	1445.15	30.6299	66.9248	8924.17	908.779	1229.96	255.336	10047.6	67.6296	711.242	577.866	199.482	51.136	522.833	61.4321	3814.03	440.036	337.402	58.7266	47.5203	55.3921	148.229	64.6023	130.645	57.7197	59.1516	295.73	2019.05	127.461	33.7231	6.23698	7.73632	976.676	12.0199	8.24203	23.3994	5.60759	6.53711	105.006	7.4764	21.695	6.24088	5.94564	4.61556	9.73258	10.147	5.40055	5.9178	8.4388	6.83122	111.114	6.1154	7.24105	6.39274	5.14274	6.15935	8.49284	5.27604	8.10954	4.52214	8.52132	5.61686	27.9827	12.0402	427.536	39.6987	51.1201	3364.04	3059.73	52.8999	296.954	6.77979	12.4397	5772.12	83.4321	238.26	18.3713	5186.59	13.4758	80.2	128.483	133.448	9.42407	53.7742	23.9224	307.889	40.6638	48.3022	12.6001	25.5952	12.3992	25.5239	14.3462	20.1484	12.4382	18.8218	39.5547	366.911	111.462	1607.22	86.0291	101.982	189.006	81.8247	117.728	34.8167	10.3525	26.3342	273.238	201.501	353.168	419.898	32.4644	31.1577	162.321	92.4377	283.609	25.8738	160.114	34.1655	40.5527	615.175	121.774	30.2292	31.207	29.1812	88.0964	28.9209	49.0549	28.3113	112.814	135.974	225.298	27.4727	427.385	39.8494	51.2688	3363.53	3059.66	52.845	296.766	6.80884	12.6243	5771.15	83.3657	238.138	18.2935	5186.53	13.533	80.2632	128.058	133.308	9.71631	53.8611	23.9224	307.881	40.6523	48.377	12.7578	25.5957	12.4568	25.5239	14.4529	20.095	12.4465	18.8315	39.5547	366.807	111.404	333.585	182.887	109.685	1421.63	658.877	132.271	334.944	20.0566	49.5007	731.993	336.405	562.147	1942.84	52.9167	51.3716	503.058	646.696	351.536	50.7283	286.963	418.339	479.038	591.741	224.708	50.1775	289.017	48.6785	242.256	58.5327	93.1411	55.6082	166.156	179.147	503.969	222.589	24.3972	5.55468	16.8502	164.526	143.504	14.3098	81.0079	2.97827	6.02464	102.457	103.864	192.678	361.787	3.84318	5.23248	68.8066	507.792	106.466	5.48231	38.4209	87.5469	10.3223	30.6177	59.3753	6.55451	50.2207	8.54509	41.5225	3.43501	44.9662	3.73901	69.3314	34.668	184.268	43.7068	536.938	80.5188	180.086	1046.78	976.638	252.829	413.966	33.5478	79.312	1022.58	1768.19	3200.24	862.819	164.242	84.2563	781.565	2174.96	1181.97	61.676	438.394	5292.59	111.609	404.23	372.894	71	1343.99	63.1597	1057.56	145.532	201.077	73.8469	1519.03	561.13	1690.54	309.854	10900.5	7940.36	3721.15	25112	14131.9	3802.81	10501.9	351.917	420.156	25891.6	4075.64	6436.52	2799.34	398.411	398.351	6927.43	4943.66	1711.41	395.044	2288.94	695.974	16144	6978.5	1252.57	375.076	502.986	358.444	1074.03	442.629	440.288	460.839	644.804	1103.06	5114.89	552.109	2749.23	12208.6	6175.53	27946.1	23075.4	4843.67	17325.4	725.409	161.07	16115.7	3113.87	7893.02	4108.17	158.653	162.292	8173.69	5495.1	2060.57	145.443	958.99	360.447	23411.2	8648.03	605.026	160.549	474.917	142.59	651.383	167.941	286.005	175.966	774.058	536.297	2356.66	871.08	9778.84	5637.91	377.296	14858.6	9949.51	380.275	7156.04	51.8291	11.9302	535.446	161.198	1540.78	1118.78	11.8196	11.6475	1243.46	1220.84	276.384	10.1821	62.2056	25.8953	14481.5	2454.93	46.312	11.3926	14.8181	9.06787	74.1445	13.2285	28.4353	12.3625	26.8809	38.2097	160.723	43.3709	115.957	299.022	167.653	19425.9	3139.09	21.5391	2278.86	5.8252	4.38795	117.792	44.7991	645.966	150.981	7.74585	4.04272	43.6587	244.629	13.3435	4.97559	12.8735	8.65527	13395.7	27.9285	14.5151	3.40527	3.5603	5.9607	16.1987	3.23144	5.28834	3.6648	4.03467	18.1216	252.845	8.83765	1911.17	1150.12	431.76	3290.55	2018	456.778	3792.68	78.811	191.968	2250.87	972.803	1221.73	4313.22	190.447	185.285	2117.98	1762.96	1143.96	197.21	3299.75	830.949	2829.03	3280.3	1220.81	181.167	869.294	178.963	1177.23	212.844	325.137	200.755	616.703	704.643	1396.65	744.425	127.327	405.968	3202.25	360.565	27065.5	1631.56	13700.5	196.063	1238.84	3649.37	537.741	6820.06	185139	5065.88	300026	26139.1	79599.2	16775.9	3486	185017	73779.8	675.875	119980	43412.4	26785	58706	10032.8	301356	932.25	1784.62	1837	124794	1142.75	1584.38	74122.6	1556.75	215908	1573.5	1805.12	236900	7497.5	6248.25	1670.38
1127	1	10	aP	asymptomatic	1286.12	1010.12	583.495	9990.64	2908.64	1093.25	1697.08	38.9585	128.028	1450.73	1124.07	1786.89	375.947	13122.1	145.621	3239.86	1622.77	633.644	119.873	1556.24	300.165	15504.4	670.896	1068.06	142.42	463.275	144.759	375.172	150.735	382.119	137.23	262.54	725.969	1975.71	645.053	113.967	62.9718	48.4038	2053.2	138.741	139.894	152.131	8.53971	14.6919	208.067	111.02	245.554	24.1286	13.4701	12.4124	270.102	308.167	61.1711	14.1307	44.1541	58.652	5455.25	57.9059	169.58	13.486	36.7331	13.9967	38.8625	14.7863	33.8503	13.0861	20.3089	101.778	379.713	124.868	28.667	9.53956	16.1514	1447.56	178.531	20.0669	86.4817	2.46192	5.77613	410.368	41.2036	104.616	281.423	9584.88	5.06616	135.761	240.845	236.664	4.08374	55.7908	15.1592	1553.01	36.783	56.3882	4.87061	15.0811	5.48071	17.3057	7.13135	22.749	6.07544	18.2329	31.2222	89.0237	52.5637	97.0266	54.5061	73.3057	216.226	25.5312	126.874	1491.32	6.80567	22.4959	200.826	127.119	175.265	33.2441	23.2109	25.3228	107.802	198.132	262.568	20.0496	94.4309	38.168	168.75	190.726	144.879	24.6526	48.5332	22.9355	55.5212	23.1709	58.0437	22.467	86.021	108.26	134.13	75.874	28.5159	9.69019	16.3	1447.04	178.463	20.012	86.2937	2.49097	5.96069	409.396	41.1372	104.494	281.345	9584.82	5.12329	135.824	240.42	236.524	4.37598	55.8777	15.1592	1553	36.7715	56.4629	5.02832	15.0815	5.53833	17.3057	7.23804	22.6956	6.08374	18.2427	31.2222	88.9197	52.5051	138.828	41.8989	64.6326	554.375	392.45	80.6326	582.435	8.88575	45.4695	963.398	272.365	338.006	635.521	50.2698	49.7671	644.562	1156.78	399.193	49.4373	369.123	182.99	292.04	539.782	353.382	45.1135	491.793	46.8083	275.54	55.3345	320.551	52.0457	241.589	542.89	574.782	750.807	30.1208	4.16503	11.3565	106.257	180.754	10.3523	31.1022	2.97338	5.67357	106.095	106.978	117.902	127.847	4.61124	5.27936	87.0615	1153.52	33.1196	5.11903	62.8018	29.4556	10.0117	42.7148	45.0774	6.34015	62.7969	8.30534	81.4375	4.15034	25.2826	3.46069	41.076	30.749	145.921	53.6668	2254.66	262.962	560.18	2420.73	1764.64	961.111	2579.02	62.1802	505.406	5798.13	4661.64	9464.44	6285.26	732.339	477.073	5440.88	7211.74	3643.13	324.261	1546.27	12629.5	810.609	1455.24	14011.2	483.048	3398.73	434.592	4814.83	527.462	1298.04	449.648	6201.69	2527	9579.26	2849.89	4998.6	8470.56	3214.29	20142.5	13931.8	8203.51	9141.02	104.801	769.479	9588.9	4208.62	4883.44	2707.11	724.424	778.523	13843.9	7719.81	3428	757.326	6781.86	1768.49	23418.6	5736.83	4219.1	686.036	2344.58	726.593	2356.45	815.577	3042.54	798.538	1598.26	3645.45	4791.46	4990.03	4253.58	12011.8	1979.7	23592.6	19017.6	9891.6	13793.5	35.0566	398.687	8085.65	2495.94	3085.39	2887.32	370.469	422.516	14368.5	6477.94	2523.8	381.544	3905.39	863.773	27497.4	5743.09	1653.23	428.844	1519.66	353.062	1198.06	447.762	1026.75	443.137	1143.47	1485.52	2515.07	7471.11	3194.89	5761.76	379.159	10984.4	9021.09	2536.04	6624.05	3.42578	57.4224	1178.79	258.401	416.535	125.269	48.3196	54.7451	5674.11	964.342	219.128	43.5464	602.927	85.7937	17785.9	1505.44	132.087	49.6904	239.375	54.2485	119.049	44.1865	37.6511	51.1213	170.498	109.908	269.571	2168.16	305.478	43.0068	49.5759	8161.84	2271.67	120.558	841.575	2.52246	8.59985	258.194	88.8357	589.695	35.3181	6.57007	7.27125	485.949	378.71	12.1179	6.22461	218.771	57.7344	20307	42.5002	280.957	6.76611	23.9402	7.95776	30.666	8.75244	7.58228	7.19604	78.7051	24.8643	799.86	21.5798	398.719	114.137	164.279	2218.44	1329.41	277.715	1680.26	23.5278	142.302	2480.99	624.073	691.031	1756.26	151.487	158.708	1455.59	2884.77	1156.91	150.862	3335.61	483.022	1608.43	1861.42	1069.07	157.086	1010.8	139.787	1035.41	180.405	1460.99	167.454	524.55	1535.15	1355.71	2461.56	82.2597	251.358	1515.02	225.278	19318	638.458	9828.8	999.049	1694.94	3358.63	490.233	5587.62	173549	4529.38	59979.8	6981.12	61193	62380.9	8414.5	251916	50653	3906.38	140135	16350.1	14039.2	48703	7851.75	226479	625.25	1984.62	1601.5	96662.9	1946.5	1554.38	43967.6	1737.5	196742	1808.5	1880.12	194216	10276.8	7606.75	1638.88
1128	1	10	wP	Symptomatic	3462.41	2024.18	675.001	6016.27	4124.82	1787.06	850.123	58.1694	193.752	3007.27	1358.77	2290.23	238.281	2157.91	207.645	1129.46	1344.82	724.628	158.232	787.971	142.732	6595.48	1005.92	665.443	196.063	149.43	185.267	297.458	249.458	512.495	180.635	180.451	630.57	2490.79	283.33	2823.48	527.82	70.0425	3613.45	1750.26	374.245	216.56	7.84098	15.375	1102.54	180.41	369.238	15.0387	16.4237	15.0511	103.805	234.698	85.9416	15.8421	55.4222	36.5133	1379.06	92.8288	52.5111	14.6432	23.6921	16.4484	50.2448	17.216	20.4108	16.5319	19.2293	36.1051	463.927	18.6164	409.137	23.1597	24.0625	1093.5	193.086	44.7358	48.3274	2.89258	20.3811	919.115	73.5376	272.749	631.558	4985.45	7.35034	54.2971	94.1648	255.945	7.75561	68.3372	44.6777	16.5449	45.6306	47.3486	8.51562	24.6396	6.55494	48.5493	47.5869	23.0957	8.44605	52.3159	36.5522	216.345	76.3674	221.81	88.8083	103.273	412.152	10454	123.603	62.6638	10.623	25.5715	608.22	179.739	349.079	86.875	29.7119	27.9673	165.604	377.753	536.942	24.3879	155.323	46.6069	1453.88	548.192	141.11	27.3357	39.9619	25.6113	116.451	29.2422	168.005	24.8572	54.8794	157.831	231.214	78.3208	408.986	23.3103	24.2112	1092.99	193.018	44.6809	48.1394	2.92163	20.5657	918.144	73.4712	272.627	631.48	4985.39	7.40747	54.3604	93.7395	255.805	8.04785	68.4241	44.6777	16.5371	45.6191	47.4233	8.67334	24.6401	6.61255	48.5493	47.6936	23.0422	8.45435	52.3257	36.5522	216.241	76.3088	178.024	158.675	105.453	2990.38	687.021	108.958	462.122	28.8794	37.261	1361.88	492.821	495.439	317.024	39.4729	38.9248	1082.86	1547.96	712.73	37.5701	277.019	439.758	401.418	515.493	181.217	37.3357	370.834	34.2708	341.215	41.7124	183.47	44.2263	286.634	360.927	648.156	100.368	44.4524	11.5176	24.6158	702.922	156.049	19.1306	10.486	4.74487	8.88744	182.958	147.822	264.697	40.3128	6.48428	6.82526	351.664	1200.76	91.5933	6.41199	40.4004	172.425	10.7051	42.8105	25.2689	9.57355	32.1831	10.4142	120.306	5.90181	32.9154	7.3728	43.8138	31.1592	171.066	13.9998	2417.04	316.748	1043.09	8291.58	2467.86	1580.94	2706.16	59.7676	394.26	7776.27	5361.52	14908.4	3172.3	592.908	412.421	5048.31	9495.59	18321.3	297.94	2055.66	10125.4	238.625	3120.17	2265.22	494.306	3007.89	332.154	4673.54	387.575	1578.5	320.929	6554.62	2427.93	11968.3	998.562	11476.9	11533.5	2412.33	18528.1	17682.9	11414.6	2268.09	100.339	510.067	17597	5347.76	6630.49	5232.02	513.179	514.416	3908.54	6644.23	3710.6	467.276	3331.94	1426.66	13334.1	4488.06	2524.4	472.449	1230.28	453.338	2767.19	505.066	1272.13	487.744	1376.28	2209.28	5723.4	1058.3	2114.38	17668.3	1316.41	24621.4	23511.1	14513.3	1812.83	39.7549	177.288	20201.6	4419.91	5894.93	4400.52	139.989	145.607	1178.82	5311.06	1258.36	148.645	1386.81	539.91	18789.7	3262.17	958.833	153.061	611.415	132.238	1493.07	152.349	434.608	154.073	564.426	706.12	3319.87	600.757	7363.36	9952.22	108.098	13369.6	15933.3	4355.64	271.793	5.20019	12.8037	5510.74	430.202	949.466	94.9783	11.7493	10.5967	76.0098	1217.63	302.419	11.4194	92.9326	47.0256	11953	394.386	66.1821	11.5366	26.2366	9.74414	96.4409	12.5225	19.5505	13.1887	80.8662	59.1121	401.763	21.8728	4599.81	1553.34	47.8069	12105.8	14588.3	2201.22	129.606	4.12207	6.0935	1267.91	141.4	876.279	11.5569	9.00757	7.25659	26.1069	506.025	62.6526	9.03711	35.6948	25.7065	8034.08	43.283	23.4253	8.76562	5.67309	8.3191	26.9858	8.04834	5.59644	7.23999	70.8272	19.355	724.098	17.6848	685.844	706.234	193.14	5755.12	1557.56	290.184	920.796	97.5542	84.5974	2584.84	1193.09	755.168	617.835	86.3076	85.4668	2262.19	2135.73	859.568	76.0857	2271.89	722.935	1771.84	1139.69	500.399	86.3535	817.252	75.0542	1043.96	86.4419	520.693	90.0564	470.01	769.08	1037.54	225.977	91.0516	377.622	2244.01	161.517	32172.3	623.627	13405.5	1227.35	2778.62	4352.56	379.496	8952.37	174598	3073.88	2765.25	3152.62	87887.2	3554.88	110520	222686	0	0	145068	150499	14210.2	65385.5	9536.25	59494.1	378.75	1502.88	1468.5	54781.6	1351.5	1842.12	102247	1418.75	150384	1294.75	1572.38	248427	4936.25	3090	1777.88
1129	1	8	wP	asymptomatic	223.843	1033.04	328.966	4384.95	3639.93	608.653	484.505	11.4839	47.3838	3772.41	724.823	1948.52	55.759	21863.4	43.8757	772.649	1297.97	781.093	34.5212	355.516	116.554	2784.59	1411.66	322.953	45.2095	57.7849	41.9863	208.097	52.7244	172.202	62.5527	193.281	1619.22	2827.55	189.152	28.5708	7.632	11.3965	91.6022	45.9022	11.3451	10.6328	5.59831	11.0508	33.8158	13.6463	32.5583	6.00114	7.41439	6.94613	16.3586	45.9917	17.422	6.59651	50.2518	9.35172	29.5449	14.3864	10.2181	7.58464	7.77019	7.06706	14.9938	7.4821	10.3327	6.18181	8.74593	9.25895	32.2611	9.34001	519.597	22.8784	32.5703	531.445	455.716	37.916	213.144	3.40332	11.9661	3495.8	85.395	524.417	38.1438	15578	10.946	180.336	387.679	530.791	8.98901	59.0354	51.8682	44.8857	105.682	95.1226	10.8569	37.1397	12.6248	37.2607	12.915	30.1553	13.6379	131.281	79.8867	1098.38	112.865	937.113	45.5134	50.5479	169.089	59.0957	60.0596	140.537	4.84619	9.96558	475.053	114.904	388.908	54.501	19.1187	8.73486	161.097	260.847	2285.91	9.66773	114.789	35.1069	269.851	10329	88.8713	16.719	37.5488	14.312	191.55	10.3169	80.1091	59.7839	67.7856	187.801	129.099	121.215	519.446	23.0291	32.719	530.93	455.647	37.8611	212.956	3.43237	12.1506	3494.83	85.3286	524.295	38.0659	15577.9	11.0032	180.399	387.254	530.65	9.28125	59.1223	51.8682	44.8779	105.67	95.1973	11.0146	37.1401	12.6824	37.2607	13.0217	30.1018	13.6462	131.291	79.8867	1098.28	112.807	405.927	169.014	200.773	1351.33	883.82	170.874	584.298	36.3154	56.1868	1183.93	792.867	942.519	465.086	64.8601	55.9556	956.861	1737.27	1865.57	51.9929	429.31	486.319	910.351	1044.82	287.311	52.9226	288.331	47.5066	611.104	59.2241	163.683	64.4783	417.794	314.275	1344.8	114.628	57.0954	5.52587	14.3199	85.005	81.5108	11.0896	58.9596	4.94897	5.42113	109.904	90.0942	256.658	151.415	4.26114	5.18757	70.5864	710.972	164.058	4.23377	27.2041	67.1455	11.4385	34.5244	59.4803	5.46906	36.1191	7.84636	65.8398	3.56148	44.4037	3.29175	91.4749	35.6284	281.49	35.7268	1295.42	290.671	646.885	4360.18	1216.89	938.041	1687.43	57.0283	366.731	4469.47	5338.98	10965.5	3712.74	933.624	312.5	3286.29	8344.66	9618.86	300.126	1807.68	11040.5	240.665	1452.98	2688.84	404.058	3020.01	332.393	2953.84	388.101	884.55	355.421	8175.23	1453.23	8087.78	827.873	3875.22	11175.2	1648.94	13233.2	20240.9	7829.16	3132.82	49.9878	264.841	22560.4	4909.01	6863.08	855.907	222.731	201.074	6583.71	9961.1	7945.28	195.504	3699.52	1298.56	15687.9	17545.9	2654.18	208.474	867.437	170.606	2241.95	197.305	1227.86	231.687	1585.59	19965.4	7599.57	1194.92	6062.51	12309.8	808.96	17443.8	25067.2	10176.1	3231.07	29.0142	185.073	20452.8	4267.24	6571.54	572.722	140.774	174.443	2922.77	10907.2	7534.45	146.435	1932.41	459.261	19216.9	23608.9	1209.89	177.736	559.967	135.902	1275.35	159.934	711.34	152.632	462.179	21623.9	4372.49	991.629	514.269	5825.2	109.295	7020.27	15411.1	2233.33	838.785	4.76709	28.6235	4334.64	443.235	1351.22	25.9304	24.1457	23.5635	313.346	2917.88	1164.89	21.2119	225.804	39.8796	11384.6	13568.3	99.562	27.9473	29.0725	20.9775	96.0312	22.7349	65.0359	24.7112	88.4492	8529.67	593.48	61.0862	441.107	1211.48	48.1633	4825.94	10533.9	122.627	330.284	7.0957	10.5945	1307.42	85.9846	1143.98	5.95483	11.0691	9.47193	47.6294	1140.44	53.2864	10.4272	54.1377	22.7725	8605.88	6425.04	37.5288	10.5039	6.29663	8.31323	47.604	9.49072	10.28	12.7322	41.311	2420.04	561.208	14.2869	1442.41	725.561	602.918	2540.03	2437.49	434.844	1589.12	202.627	167.62	2260.21	1814.69	1409.29	1044.4	143.757	154.344	2241.21	3293.78	4249.77	139.821	3776.36	874.575	3481.9	3113.36	811.832	125.336	729.359	108.136	1978.63	128.433	507.21	147.44	748.166	910.199	2090	351.152	69.9352	368.526	2782.82	342.768	24897.2	1278.2	12205.2	1687.03	1434.5	4667.23	339.663	5896.07	180438	6045.88	25756	15984.9	32637.5	8269.62	430.5	21053.2	34227	5838.88	171109	60775.4	16437.2	20518.5	12559.5	93698.6	304.75	2943.12	2273.5	26017.1	2152.5	2288.38	11444.4	2093.75	174164	2268.25	2058.88	102656	9725	87018.2	2634.38
1130	1	11	wP	Symptomatic	1148.13	2332.49	570.609	3097.25	810.749	1135.59	1162.61	76.2109	222.009	2933.48	1299.12	2350.26	37.7078	820.692	265.676	993.479	1128.51	809.071	199.319	684.113	108.662	9194.97	1108.58	636.108	247.984	170.892	236.587	242.305	243.795	733.674	223.789	117.488	660.208	2159.24	365.303	1021.03	1866.77	104.368	1786.61	813.446	717.575	1099.19	11.1257	32.7427	897.317	566.648	974.142	32.2697	35.6253	34.2279	416.41	602.924	429.025	33.4627	143.59	52.4303	9378.89	568.19	300.15	34.0636	63.1305	31.9689	116.123	35.7682	496.727	36.509	50.7293	160.303	930.821	403.511	211.352	91.0474	23.6265	135.05	26.7566	27.0161	224.363	6.69726	9.19702	3394.24	55.5103	370.013	7.86304	309.978	7.68677	259.66	276.497	693.254	9.94068	42.9802	20.6602	585.116	176.592	112.134	9.13477	31.2427	8.32104	47.0679	7.73095	54.4453	10.9075	17.5288	87.1553	275.524	107.05	47.2532	35.0432	36.5254	126.108	22.3696	40.6035	14.9504	7.63282	10.3621	342.834	68.3435	160.017	8.61426	11.709	12.8335	218.958	87.2195	124.159	11.5906	84.7966	18.3174	26.3096	192.891	70.1375	21.7356	18.5586	11.2153	41.2488	13.1436	177.063	12.0173	14.2124	77.9263	106.844	45.04	211.2	91.198	23.7751	134.535	26.6885	26.9612	224.175	6.72632	9.38159	3393.27	55.4438	369.891	7.78516	309.917	7.7439	259.724	276.072	693.113	10.2329	43.0671	20.6602	585.108	176.58	112.209	9.29247	31.2432	8.37866	47.0679	7.83764	54.3919	10.9158	17.5386	87.1553	275.42	106.991	222.031	98.8384	99.2673	501.756	389.091	131.329	1314.44	28.8428	62.3196	568.587	295.629	764.928	229.739	66.2722	68.7095	693.857	690.787	355.508	67.384	190.298	329.165	395.753	241.76	224.209	62.3894	331.826	62.009	352.009	72.5562	1137.58	69.7522	173.596	213.727	833.791	1113.61	61.9533	22.5308	32.255	77.8551	142.066	37.9499	84.3092	7.55737	14.8401	72.2698	85.9482	401.212	34.0926	13.5639	15.2564	128.231	855.003	29.4453	14.5634	43.0688	66.8286	19.645	33.2607	36.365	14.638	40.4853	16.9406	120.986	13.7792	52.1976	13.9998	39.554	42.2148	320.376	46.1062	2683.72	419.927	827.668	5074.57	4407.6	1049.18	3288.19	301.296	360.166	7802.31	3857.32	10891	5100.88	477.987	329.195	10539.7	8930.2	10618.8	264.843	1463.97	11436.8	4130.48	2438.49	1991.91	335.217	6668.81	297.645	4695.2	455.583	4511.23	312.016	13724.3	4749.05	10675.3	1614.57	8867.6	15552.9	1913.84	11024.2	12440.2	6736.78	10715.3	221.674	573.64	25461.6	5629.19	8590.21	1355.41	504.218	593.406	9275.02	8315.86	10331.8	499.09	3362.48	1367.23	20882.7	22975.7	4698.75	546.627	1745.48	547.456	3283.3	597.91	8981.24	603.599	755.14	4813.23	6132.51	5147.83	5981.6	17744.6	467.08	9618.2	13031.5	3124.95	10702.4	40.5459	130.856	19333.2	3635.75	8058.63	386.176	135.044	132.802	2301.18	4365.07	6563.02	111.016	919.231	400.845	24385.7	17812.9	1508.21	134.746	436.455	103.067	1026.67	129.939	4836.03	135.861	245.144	742.298	3501.54	2096.4	1476.91	13064	52.7542	3269.09	6844.33	408.169	4900.68	5.20312	14.0747	2300	582.507	2048.42	48.1511	12.7244	13.9355	434.287	630.986	1477.8	12.4985	160.997	36.093	14744.2	7754.44	170.253	14.3047	66.5178	11.2456	140.158	14.5215	2128.4	15.929	41.5977	141.621	788.406	255.413	1496.68	7284.64	85.2615	2455.6	1809.87	440.9	2188.13	7.95117	17.3157	592.183	492.022	1875.23	9.28882	17.927	18.4456	82.9385	533.557	184.035	13.9443	96.7705	15.2109	17555.1	1997.51	66.1148	16.6445	16.9021	16.5803	49.1011	18.5874	249.652	19.3914	48.3906	51.2383	965.32	19.9685	701.383	443.748	318.024	1389.74	1606.42	463.333	5849.11	111.44	223.745	1922.09	772.007	1785.5	993.846	236.169	224.432	2231.52	1412.92	1169.3	230.646	1712.27	831.158	1793.72	797.458	806.166	231.847	829.313	224.416	1190.27	253.874	4435.9	250.694	379.904	744.608	1828.16	3561.24	36.5931	123.235	840.721	76.5247	5848.64	296.495	8665.94	437.373	240.424	2777.13	130.625	1515.67	61872.2	6345.88	218486	75282.4	26275.8	15412.9	38227.5	74538.8	22147.2	2580.38	80291.4	131914	22487.8	45819.8	10407.5	58789.1	5029	1126.88	1106.5	216506	1041	783.375	15462.1	1140.25	84597	976.25	1320.62	83269	11192.2	3417.75	1476.62
1132	1	8	wP	non-infected	510.875	467.563	2306.62	12208.1	3479.83	2598.58	579.328	133.233	184.643	5528.39	1073.23	1882.35	100.709	10873.4	211.136	879.629	1150.39	1001.68	163.026	696.054	104.453	10720.5	556.91	3404.5	195.361	103.128	194.073	403.059	202.279	325.899	182.705	154.552	504.138	2424.41	334.384	3022.84	50.4621	462.888	7878.45	801.892	494.805	272.63	35.4523	44.6138	1273.44	167.859	330.955	148.125	48.1453	47.9661	203.913	363.687	251.535	45.1815	100.551	33.3981	8110.07	71.8019	2697.17	41.7052	12.8356	45.5959	129.321	50.6413	136.318	48.5768	29.8001	54.6305	612.605	65.7907	65.5342	24.0117	67.1079	1463.78	1515.46	69.6328	143.299	6.6582	16.4241	2860.87	81.5674	395.582	13.0051	9173.83	18.1043	108.677	222.399	854.312	12.3889	63.4285	31.0835	514.689	64.762	165.436	14.8647	21.2241	17.3586	36.4385	16.4922	25.2466	15.8821	56.187	49.5498	638.641	163.183	80.4861	32.0081	41.6621	153.672	70.3433	44.8857	41.7371	9.13233	12.0623	489.462	89.2957	161.447	8.3125	15.5039	15.1763	77.8828	20.9685	136.49	12.4021	74.1365	16.3345	33.1836	81.4085	115.233	13.654	18.3887	12.1089	48.8503	13.6743	31.5393	12.6497	30.9834	71.1538	120.872	29.2354	65.3831	24.1624	67.2566	1463.27	1515.39	69.5779	143.111	6.68725	16.6086	2859.9	81.501	395.46	12.9272	9173.76	18.1614	108.74	221.973	854.171	12.6812	63.5154	31.0835	514.682	64.7505	165.51	15.0225	21.2246	17.4163	36.4385	16.5989	25.1931	15.8904	56.1968	49.5498	638.537	163.124	559.26	525.014	154.61	1909.49	458.42	201.357	322.53	24.291	94.0417	1667.72	407.514	680.948	712.752	83.5168	87.2837	1203.94	2386.56	1169.74	84.1633	1064.09	454.179	751.374	640.203	313.949	102.406	621.44	80.8088	1001.56	91.6382	516.434	99.4548	641.192	397.68	1510.63	524.723	173.313	50.897	48.6895	106.901	124.598	50.2112	16.9347	7.68432	18.2058	490.278	144.503	348.523	145.764	15.9862	16.6592	429.344	1255.88	81.5244	15.4423	82.3638	136.184	41.8159	80.6724	59.0618	17.1048	73.6509	18.5221	859.263	16.6328	54.4662	16.4895	243.592	78.9316	455.783	72.0882	1407.28	298.77	641.732	1826.41	1708.88	820.409	1678.75	50.9624	312.073	4625.93	3079.72	8145.25	1836.46	1228.16	244.739	3971.02	4583.98	1960.27	218.211	1800.85	5989.08	1434.82	1410.23	1632.85	295.395	730.746	256.472	3645.09	354.247	594.375	233.073	3999.39	1358.11	3871.76	1251.33	10005.9	3952.72	6049.32	22963.5	18990.2	10810.3	4618.81	1654.41	513.664	24810.8	4019.71	5776.02	1738.52	539.872	520.632	4421.12	8151.74	8016.22	511.451	2606.32	1267.42	20651.7	3055.1	18855.6	529.476	676.412	530.903	3465.13	629.241	2579.08	602.551	1431.69	2064.28	5964.36	3142.01	15520.5	1873.06	8183.06	29137.4	25480.9	13141.1	2974.29	1907.73	252.969	25454.4	1892.27	4640.95	1341.07	240.878	245.792	1571.44	5328.79	4390.22	232.523	1047.06	442.84	26760.4	1036.69	24293.1	239.708	240.737	243.368	1697.47	262.474	733.088	289.915	689.74	681.814	3912.26	1329.01	3244.67	1006.59	1489.14	12552.6	7966.08	3147.02	714.024	742.14	32.8389	4407.56	154.589	450.429	151.654	30.0056	26.5557	96.6924	838.089	468.817	25.7295	69.6939	30.4573	11773.7	87.4863	11071.9	23.3306	6.82788	21.5479	287.906	24.2593	67.8079	26.7444	270.386	47.2078	368.782	119.346	2723.19	11.311	854.185	16246.9	6789.61	6136.2	215.683	41.5713	30.0012	2201.48	139.327	504.443	13.8748	29.9651	25.6755	64.5732	398.601	13.1365	25.3408	73.3389	15.46	18841.9	35.0354	7849.74	25.5137	4.54761	26.0051	64.8618	36.041	6.94263	25.9841	26.6357	24.7778	633.423	17.7678	1724.85	3110.81	452.675	3611.27	1396.49	557.751	1020.42	78.5586	277.598	4184.1	968.777	1262.76	1690.47	243.8	232.531	4716.49	6470.93	4357.9	249.989	3036.29	1349.51	2713.58	1722.14	1696.36	260.186	1961.02	217.34	3326.72	263.028	2510.87	242.054	1072.97	1409.04	3875.04	1857.63	155.093	606.052	5265.87	266.502	52739.9	3291.92	10730.3	954.954	5276.25	3792.06	393.883	7000.99	118482	15258.4	32528.8	4632.88	3839	52068.4	5138.5	59559.2	43433.5	2061.88	106090	163451	22272.5	60561.8	9682.5	254212	357.25	3631.38	3517.25	99733.9	3612	3219.62	42875.4	3981.25	117534	3184.75	3443.62	82758	9637	3258.25	3867.88
1134	1	11	wP	non-infected	377.995	302.643	545.552	11705.6	296.718	859.104	317.91	55.2007	63.9619	1609.64	847.43	1591.17	34.0793	3489.15	65.0007	672.863	1028.96	563.006	49.448	523.676	33.4536	11291.4	548.511	416.057	61.9751	235.286	54.6753	141.027	81.635	109.977	51.5752	106.564	1286.23	2124.07	483.35	10123.2	306.385	459.858	20712.8	764.021	1504.57	1318.09	278.99	128.655	3162.44	656.858	2533.3	123.617	133.206	138.999	705.822	1593.35	854.349	132.114	398.285	79.8361	16722.7	1003.65	538.232	125.778	954.418	121.253	273.293	142.128	168.453	146.632	228.337	3804.16	1390.81	1593.72	1543.79	61.0366	110.598	3135.67	321.043	155.382	245.105	21.501	79.3816	1031.48	192.304	478.944	25.4597	56.0737	53.658	235.359	1064.61	553.149	61.2493	1547.17	77.3364	814.782	360.003	242.699	76.8164	152.478	59.1516	186.591	53.5015	61.7046	57.7605	46.4521	235.761	538.813	375.168	164.013	56.344	80.8037	193.657	56.8286	94.7681	70.5789	121.217	32.1848	356.655	199.886	325.028	10.9175	39.4219	33.0054	138.582	267.832	203.796	31.1467	203.994	26.2153	74.3662	482.222	118.309	33.8767	20.9595	32.3999	114.841	33.0088	55.926	32.8943	26.6743	766.763	282.234	34.0469	140.645	19.5193	27.72	1787.2	1818.56	52.8562	34.6775	6.13355	6.88794	89.041	49.4834	103.564	10.8262	15.1887	10.467	30.0732	56.2449	16.6221	8.33057	30.9036	13.8579	69.895	27.3037	28.7344	9.54395	18.8071	8.18628	14.8711	8.38403	13.4294	7.36401	15.042	29.064	88.7014	5.30688	459.503	215.379	143.844	1588.14	389.802	201.146	599.751	24.1216	105.141	1186.05	513.303	888.285	154.172	126.064	108.252	3886.15	2886.29	1615.19	108.571	1543.88	1085.77	1355.61	1477.79	4065.73	96.4236	177.077	94.5334	560.123	126.129	3625.08	128.581	547.953	1466.91	1395.59	976.459	67.3767	22.6177	27.0024	252.339	183.45	27.897	44.6519	14.9551	19.6118	197.328	148.016	407.452	35.7275	16.7314	16.1006	756.535	1675.5	195.266	15.5098	447.988	425.099	257.599	125.23	1621.69	17.0723	25.3862	19.1924	257.26	15.3823	582.88	12.3521	196.829	81.0527	222.376	107.769	8240.09	606.371	1382.1	21580.9	9258.89	1970.23	4281.09	127.526	975.814	8933.63	4919.73	9358.27	6535.71	1075.01	1018.74	6693.44	12046.8	15398.8	1071.99	6143.85	10566.7	15604.3	5413.53	5086.73	1021.48	3650.1	869.556	6173.48	1164.32	4318.3	1062.47	8714.22	10847.6	9377.69	5488.18	7058.42	8428.37	7132.35	24132.3	11677	13454.2	8489.15	3741.77	1378.26	25416.6	7450.68	11166.5	1343.39	1240.52	1332.67	7282.56	13186.5	7306.73	1371.32	6471.66	1113.07	20258.2	13182.7	4342.94	1355.78	6809.68	1268.58	4207.73	1392.75	1901.7	1465.18	2473.13	19919.1	7819.19	14297.8	9868.39	1630.99	2364.42	25105.6	6261.06	8365.36	3242.83	511.191	448.66	15600.4	2924.8	8060.6	220.526	399.733	433.367	1941.87	6710.62	2432.26	488.76	1975.37	207.455	22315.5	5978.61	1462.12	445.108	4272.58	417.787	1044.75	482.181	175.691	438.147	1089.02	12110.9	5137.72	8639.11	9535.53	432.921	1939.56	14009.1	2128.16	3227.15	739.424	114.271	176.791	7156.49	574.534	3507.62	41.0696	173.182	184.56	456.592	1980.73	546.059	176.098	330.68	58.8215	12282.5	3568.78	282.973	191.298	2665.38	182.02	352.413	201.345	41.5515	218.316	525.979	6424.77	1221.41	4608.83	12760.8	183.882	2062.47	17748.6	853.928	3546.43	830.422	121.697	191.222	5099.45	1223.71	3938.84	60.345	190.33	201.038	904.864	1586.65	674.61	195.891	723.878	77.3975	17352.9	1433.25	599.457	197.005	1788.48	189.622	341.071	232.684	80.2415	208.212	491.151	3539.02	2702.48	2198.83	1250.94	933.469	446.782	2823.67	1422.17	562.604	1230.52	106.061	326.83	2649.74	1105.55	1555.43	539.936	323.596	337.113	8521.39	4849.43	4317.16	314.081	4846.66	1815.64	2913.08	3328.47	7341.06	320.76	710.689	289.125	1712.39	337.337	7326.91	337.286	1002.94	3416.02	2159.77	2992.12	57.4949	353.338	2304.08	72.5358	2698.92	147.003	16469.1	347.917	4531.26	7291.29	802.945	11995.7	72060.2	5808.38	36970.5	7518.38	3861	5675.62	5990	56487.5	13628.5	5609.62	77024.4	77225.1	13558.5	42857.5	7307	48875.4	0	469.125	572.75	30421.1	332.5	252.375	23469.9	627.5	82708.8	270.25	499.625	75941.2	2654.25	1649.75	507.875
1137	1	11	aP	asymptomatic	486.889	2255.62	533.245	9318.54	1216.27	2997.77	362.319	23.5205	97.1548	2455.49	1091.05	1591.58	68.3113	17104.9	100.557	908.271	1321.68	466.221	74.2224	639.377	81.353	8489.62	504.512	494.982	91.9521	70.7488	88.1777	201.733	95.4753	212.25	86.6123	113.552	401.245	2297.42	356.807	81.1382	6.10173	7.58301	492.244	14.3001	41.5355	12.1685	5.1276	6.58349	53.3939	7.2679	25.0163	5.18083	5.43392	5.20052	7.17057	28.1636	9.54459	5.26058	7.97884	6.93766	1106.98	6.55388	7.54623	5.43034	5.23991	6.67546	7.0529	5.28093	8.75749	4.41227	7.93294	4.48259	25.5487	7.96794	1016.16	67.312	36.7324	3660.23	741.578	76.1318	318.724	6.76806	14.5476	5738.07	74.8608	371.658	36.7205	12900.6	14.4246	265.278	471.377	364.177	12.7683	74.1194	25.6397	1638.85	101.727	107.021	15.9595	42.6357	14.7922	55.9902	13.9712	46.3008	19.3215	50.5264	73.8135	394.624	361.987	206.634	147.635	48.3955	183.612	100.655	58.7285	1105.61	8.00342	13.4324	198.364	106.405	171.906	25.6377	18.5532	15.2202	115.548	4664.71	737.392	13.4431	78.2737	27.4971	213.291	137.943	120.246	15.6155	34.8628	12.9907	51.9177	14.981	48.1077	13.2068	225.895	116.691	169.714	71.9531	1016.01	67.4626	36.8811	3659.72	741.51	76.0769	318.536	6.79712	14.7322	5737.1	74.7944	371.536	36.6426	12900.6	14.4817	265.341	470.952	364.036	13.0605	74.2063	25.6397	1638.84	101.715	107.096	16.1172	42.6362	14.8499	55.9902	14.0779	46.2473	19.3298	50.5361	73.8135	394.52	361.928	423.725	238.184	96.8792	764.425	405.268	132.064	410.423	16.0234	39.572	743.086	468.507	475.945	487.802	40.1086	40.0034	623.048	1115.94	564.963	38.5134	2028.48	288.691	551.883	255.857	215.058	39.428	182.254	35.7551	250.731	42.877	98.9731	46.8977	188.862	333.806	569.214	188.71	29.6023	5.37793	13.462	55.7448	83.917	12.2116	34.7218	3.87475	5.53197	106.309	69.2715	133.386	153.105	4.18937	4.97077	73.1729	371.665	99.9116	5.71131	177.076	47.5054	14.0186	16.9033	53.3597	7.29914	35.5898	9.36979	32.7891	4.53559	47.2796	3.65405	66.2025	40.4814	171.272	41.2722	1040.51	163.838	411.248	1900.93	1353.35	653.002	1665.49	38.3169	197.106	4611.9	2561.85	7917.45	5612.6	674.654	184.544	2570.25	6504.23	2348.78	137.921	909.754	6685.32	2232.18	932.378	1352.6	174.661	2572.65	159.088	2817.45	267.061	296.581	158.161	3119.7	808.88	3618.29	811.476	2609.36	9183.24	1611.76	25544.9	14199.9	13508.8	4085.07	100.302	550.187	24251.4	3875.06	6607.87	1214.26	576.309	518.231	4641.09	9822.81	2937.57	546.287	2111.47	1025.06	24741	2338.81	2542.71	530.255	815.694	486.409	2248.93	609.719	619.949	603.771	1424.38	1525.88	5763.73	4242.53	16593.8	19887.3	1452.08	31999	25693.9	19380.3	11044.2	71.0435	697.903	28034	3994.51	7636.04	2586.03	666.374	739.836	8078.79	21804.4	9001.18	676.055	1542.09	1104.09	26568.5	1942.24	1708.71	608.476	1186.43	723.358	3071.11	761.489	457.682	821.632	3096.46	1212.22	4624.5	12697.9	4009.37	8601.18	138.971	15705.1	11170.6	5916.24	1593.77	5.49609	75.8081	2696.71	323.574	814.509	46.2786	78.6252	80.6948	451.884	8191.82	922.592	76.2056	118.807	65.9329	13462.5	147.313	101.635	70.2842	43.4158	71.2124	191.658	83.7036	17.9226	80.676	366.502	82.2717	569.746	1014.93	10238.9	59.5884	32.1414	14924.1	1530.1	5761.9	107.891	2.60449	4.84497	212.739	55.4739	454.668	4.09595	4.68188	5.76929	18.8716	2642.39	4.95288	5.34278	16.2339	5.6294	20315.6	13.3098	17.6992	6.35645	4.01245	4.20191	18.5181	3.97705	5.18286	5.47876	16.0942	8.85791	313.898	11.9509	1385.24	1596.82	171.085	1804.43	1161.2	309.035	856.799	31.6309	99.1873	2707.54	1054.1	782.203	1271.54	103.304	103.918	3292.65	2162.41	2059.97	93.4636	6288.82	886.05	1565.19	622.519	640.924	106.545	512.337	90.3018	857.593	109.553	277.895	108.2	583.847	751.87	1180.87	864.527	58.3804	191.506	921.579	152.004	17672.2	798.818	10174.7	1051.53	1064.36	1568.61	440.949	2455.63	0	3640.88	1514.5	3204.62	19960.8	4096.38	24799.5	154037	73450	322.625	88812.6	54761.1	19838.2	51243	18135	64835.9	296	1391.38	881	61234.6	1071.5	798.875	26442.6	1231.25	152854	1277.75	1388.62	210916	6463	4503	1478.62
1138	1	11	wP	Symptomatic	1788.83	3863.52	591.815	4669.54	595.253	1906.38	155.109	33.1328	91.2827	725.762	1144.78	1734.8	47.9446	2965.79	93.5833	660.576	1193.72	472.032	74.3655	653.704	81.2988	705.854	467.268	449.072	83.5825	88.7053	85.0078	166.99	90.5149	283.449	83.2026	104.652	441.249	2277.13	247.168	28.5649	60.9909	6.63672	36.7555	8.22982	7.3558	4.36475	4.60221	6.07324	6.43684	4.58528	10.7004	5.84733	4.7723	4.71615	6.06413	8.14209	8.10709	5.2972	5.77328	5.76286	11.627	3.96794	5.33529	5.50554	4.11784	6.61247	5.34636	4.75359	7.76139	3.34391	7.82113	3.54655	14.0008	5.98112	503.915	3786.01	46.5063	2108.68	195.782	296.3	80.0364	5.63476	14.0076	316.657	127.132	275.269	39.9495	12194.4	14.1975	81.5784	293.235	3039.14	13.3367	67.9353	51.4546	23.6519	68.1472	67.3325	14.9175	91.4688	12.1345	31.1304	15.2456	40.2397	14.7249	45.2798	69.4463	550.379	59.5535	402.031	1761.07	129.207	745.666	91.2983	162.834	64.344	19.8828	31.3982	416.161	432.215	338.814	28.1084	35.9126	35.9497	541.204	1030.22	226.516	30.1238	165.037	51.1108	530.133	211.825	171.4	35.3992	63.2647	32.3047	119.532	35.523	946.402	36.3059	120.938	371.488	309.174	518.65	503.763	3786.16	46.655	2108.16	195.714	296.245	79.8484	5.66382	14.1921	315.686	127.066	275.147	39.8716	12194.3	14.2546	81.6416	292.81	3039	13.6289	68.0222	51.4546	23.644	68.1357	67.4072	15.0752	91.4692	12.1921	31.1304	15.3523	40.1863	14.7332	45.2896	69.4463	550.275	59.4949	309.697	712.042	227.879	1408.75	211.273	233.048	303.804	27.7192	87.8894	865.149	433.731	1459.52	301.843	104.613	99.3374	512.109	1044.51	1967.51	92.1804	331.085	268.627	164.085	445.434	237.464	92.6531	286.405	84.2258	342.395	109.881	1234.31	99.3606	125.029	654.66	1107.05	208.711	43.5129	44.125	23.8463	116.285	113.463	27.3708	24.2462	4.20824	10.6365	226.693	85.9936	802.067	67.7166	9.89444	10.5909	129.564	575.553	250.209	8.63319	47.9297	90.6953	5.60889	50.2061	29.7942	9.54328	58.8716	11.0397	135.387	8.87251	239.63	7.60717	31.5975	53.8564	275.748	16.7278	2168.41	285.187	690.325	3960.93	1806.2	979.848	3075.14	55.9536	366.245	9423.16	5191.69	7771.01	6436.77	643.327	327.582	5721.14	7991.18	7478.34	254.012	1967.19	10697.4	155.022	1767.87	1461.04	365.76	5630.92	298.729	3187.64	427.677	1283.96	268.063	8119.06	2675.03	6520.49	1604.84	3772.1	16849.4	3872.22	15328.9	12201.5	12031.5	1499.65	521.338	742.718	7002.95	5392.21	6412.22	832.591	704.658	729.608	5912.64	8773.56	6480.45	728.337	3064.16	1097.54	10493.4	2313.94	2721.53	684.761	1340	697.926	2164.91	845.588	4917.38	756.205	1158.2	2808.23	5897.77	4027.72	13018	19557.7	3262.89	20071.4	15417.5	14217.3	1015.76	172.757	257.136	3984.53	3149.75	5980	532.422	239.916	240.097	2308.06	8728	6220.86	246.813	1138.29	409.412	13497.5	888.449	760.045	230.902	638.62	234.459	1034.75	243.33	3635.34	246.145	532.113	966.013	3114.73	3282.26	2653.76	10981.9	534.467	10474.9	5389.9	3585.74	123.399	12.7568	24.3667	299.07	592.525	819.276	19.8948	18.8723	20.5908	654.303	3523.98	95.3894	19.5727	82.6206	18.4685	7801.81	51.7813	49.3921	22.3379	54.4568	16.5151	101.69	18.6592	1556.07	24.488	234.698	126.776	237.952	1111.4	4788.51	7578.66	98.1814	6765.47	130.359	1280.15	21.6284	2.51855	3.52124	122.271	135.849	746.558	3.72094	3.25952	2.37769	18.1982	1416.42	4.10913	2.44873	10.7632	5.1455	2991.4	8.77124	8.54101	4.21973	4.52759	2.78003	8.80908	3.31445	16.5657	4.3103	42.2368	9.5	310.928	16.5832	741.296	2810.71	483.351	2385.56	842.311	488.279	525.009	53.8042	193.006	1897.4	824.649	1881.48	632.728	187.556	182.387	1225.32	1867.19	3543.46	168.585	2041.55	546.805	719.622	915.432	551.701	155.545	593.409	168.597	1129.66	181.518	2652.77	178.755	231.495	1238.55	1764.31	567.236	24.3685	177.825	510.856	113.148	4408.06	630.878	11384.1	838.004	2295.12	4536.13	402.93	4058.81	128694	7134.38	9126.25	122383	57383.2	35711.1	76166.8	128787	16069.5	17417.4	131099	370217	81175.5	30359.8	22846.5	352208	1016.5	1958.38	1723.25	117261	1557	1787.62	22885.6	1604.25	186994	1846.5	1789.88	197012	45644.8	29094.5	2184.38
1139	1	10	wP	asymptomatic	531.919	514.945	518.621	3593.17	3169.05	748.61	424.39	75.2124	185.092	12804.6	917.69	1937.75	23.8904	12185.9	221.974	1922.81	1180.84	675.517	168.274	678.004	89.7026	3945.8	785.906	581.569	206.447	125.658	195.585	442.984	206.172	226.206	194.719	143.455	489.726	2178.61	213.975	2397.49	118.075	72.4751	1665.72	1751.97	240.606	163.494	9.40788	20.8208	997.392	208.383	528.146	12.8542	23.1927	22.2191	1155.01	482.831	160.594	22.015	80.3187	30.799	3385.99	481.463	82.2054	20.3727	13.7907	21.798	163.891	23.3967	27.7428	21.6579	57.4793	54.2326	453.204	62.2531	354.684	12.8252	17.7519	237.324	1632.64	26.2256	179.971	3.17774	7.40503	3126.81	41.7178	173.365	3.85962	10554.5	8.03979	160.126	260.611	563.147	5.45826	39.1189	23.3672	87.3057	50.6814	78.082	7.07666	12.1328	8.01636	34.5566	7.86767	21.0361	8.27222	20.4985	42.6455	292.413	53.3474	33.0979	22.3127	25.0693	69.1538	9.521	27.8867	8.45728	5.65088	7.70044	83.6042	44.4978	90.1763	4.66211	12.207	9.13476	41.645	8.64575	37.8926	8.80786	37.1155	12.7446	9.29883	48.9495	35.9094	9.3435	14.1699	8.26904	22.5027	8.88525	16.4539	8.3396	9.29883	48.1587	73.3796	10.9824	354.533	12.9758	17.9006	236.809	1632.57	26.1706	179.783	3.20679	7.5896	3125.84	41.6514	173.243	3.78174	10554.5	8.09692	160.189	260.185	563.007	5.75049	39.2058	23.3672	87.2979	50.6699	78.1567	7.23437	12.1333	8.07398	34.5566	7.97436	20.9827	8.28052	20.5083	42.6455	292.309	53.2888	315.86	115.557	142.091	3074.97	200.741	196.564	432.165	35.4331	77.6765	1484.44	372.673	839.84	456.402	84.6169	85.4609	1006.16	982.851	304.189	79.843	236.921	666.789	1231.06	698.692	220.041	80.3118	157.851	76.1506	352.63	89.1929	197.04	90.9548	413.518	3176.93	821.125	387.662	52.9455	21.2715	32.9425	723.946	46	41.9934	11.6129	6.12475	16.7898	202.985	102.821	397.6	39.7166	15.6586	17.1841	152.07	874.673	18.0107	15.7557	45.2246	222.746	63.1548	54.3428	35.3357	16.7611	12.0845	18.5607	103.275	17.1015	28.1503	16.0818	74.2689	88.79	216.134	15.5667	790.341	78.0134	145.717	674.375	280.754	190.806	427.204	17.2236	70.8652	1143.77	578.789	1981.71	2601.51	2222.06	69.7344	877.039	1684.84	1055.35	57.6072	286.791	5377.01	872.568	333.111	257.468	63.6797	866.104	53.4995	1386.2	123.684	177.592	63.572	3757.23	344.137	1293.19	325.118	6170.64	4693.13	1492.39	11051.9	17489.7	3438.42	1644.44	159.227	300.72	28332.5	2870.62	5220.17	241.329	341.746	321.679	11810.6	6185.82	4950.41	271.556	2289	1010.11	14394.3	10744.9	2141.34	293.759	543.998	279.476	4732.95	319.252	805.187	347.436	1258.81	1588.32	4579.51	824.748	8018.55	14539.8	1355.93	20672.2	27339.3	5917.62	4073.83	89.2754	118.161	33180.9	2756.8	4785.61	182.494	128.608	121.844	27313.2	10233.5	13554	98.9485	2437.07	675.023	21154.1	20229	966.377	106.421	297.01	109.426	7767.14	136.282	383.25	150.804	802.162	460.757	3855.1	1028.65	3318.19	78.8081	39.0432	3836.04	8925.4	63.97	221.228	3.32617	9.18994	7288.72	54.073	335.462	4.19507	9.06958	9.08886	2699.64	489.638	21.6028	5.31201	44.3745	12.7527	10286.2	775.536	28.5581	6.91992	5.95776	8.33545	162.6	8.63965	4.39526	9.89282	2.98438	19.1765	351.259	60.946	288.094	7.57031	38.0398	909.983	395.13	42.6738	564.366	4.46777	9.39673	5993.35	53.5359	395.217	2.12377	9.78198	8.94458	69.312	87.4536	5.59741	7.81836	35.7095	10.1021	5106.45	24.4524	34.377	9.38037	8.49976	7.55884	25.9238	13.5771	7.52368	8.0354	1.85596	21.7007	742.948	57.3123	1218.68	310.323	373.08	5560.99	874.159	525.806	1082.92	106.273	204.578	2807.01	840.783	1654.89	1173.71	214.618	223.765	2821.32	2047.52	828.526	206.294	1662.02	1142.45	4117.76	2161.89	643.446	216.525	566.938	204.739	1229.95	224.572	725.712	225.251	818.452	8458.11	1644.08	1212.71	34.2374	137.401	968.39	93.0781	8846.03	207.524	11186.5	2015.48	886.147	3555.58	426.915	3952.32	89041.8	1773.38	1393	2761.62	0	2536.62	11479	73491	0	0	83214.6	2941.88	11909.8	29663.8	5608.5	23055.6	365.5	742.875	601.5	24163.1	549.5	409.375	32676.4	651	92751.8	848.5	952.875	138177	7913.5	510.5	897.625
1158	1	11	aP	Symptomatic	1396.57	771.457	704.32	4787.31	9951.17	783.785	416.33	14.0933	74.751	1730.13	1000.35	1197.25	10.8845	1069.24	64.9695	1851.49	1107.82	251.233	46.6482	562.859	58.4233	6329.79	483.177	396.581	60.1748	43.1384	55.5649	156.782	85.3245	113.419	56.7915	85.8865	336.57	2373.04	232.292	134.084	13.5099	10.666	70.0485	162.331	7.64876	7.70801	6.14713	6.62256	30.285	8.10189	23.9352	5.20378	5.84749	4.38607	15.3898	33.3872	8.47477	5.30354	7.90609	6.04606	590.352	7.05925	7.67757	5.04558	4.38932	6.02457	8.18571	5.0109	9.04264	4.26432	8.36556	5.04997	22.5496	9.29753	1656.7	136.036	131.045	2952.48	9400.84	142.056	546.326	11.2505	41.6165	3864.56	191.467	549.885	18.2707	42.9858	42.1985	5111.75	894.048	221.542	40.137	185.873	85.0396	1858.06	126.871	145.966	43.8662	86.9917	43.5486	104.798	45.0381	31.249	42.4709	75.396	95.1855	714.644	168.115	142.363	85.0876	96.9917	650.643	331.971	130.568	253.826	18.4492	34.7996	837.337	208.242	332.255	26.2256	41.2051	35.8467	566.636	156.767	229.216	33.5291	190.989	69.6929	249.061	294.267	160.373	36.365	53.6587	33.7778	298.747	36.4814	89.6316	33.3464	60.2593	195.886	307.418	185.623	33.3899	34.8333	6.70239	193.864	959.614	30.7068	6.63843	2.08423	2.49096	16.231	16.4624	27.9875	5.10986	9.21167	2.41284	11.8481	2.18531	17.7539	2.94776	9.8479	6.43604	4.59766	10.4102	9.58643	2.5166	11.4043	4.2649	6.21436	4.34106	6.46558	3.37378	4.8335	11.8306	22.8723	1.95727	30.7656	18.7197	21.7795	37.4504	69.4041	26.1199	51.4849	4.08643	15.7317	315.656	50.438	114.05	105.619	14.3118	14.437	156.048	58.2278	76.3672	14.2703	49.1636	80.6719	78.3892	56.8166	45.9194	14.9041	35.177	15.1311	74.1709	15.9346	51.4292	15.9202	51.3491	60.6633	122.851	98.5574	7.8171	12.4072	15.2422	17.7217	28.7178	13.4312	23.7588	11.8667	13.5137	29.0347	14.4951	61.0801	35.2612	11.417	10.2114	32.2715	123.323	17.1587	12.3086	16.3999	23.4189	14.5747	13.3838	18.0596	11.4863	13.8145	13.0625	36.8179	10.4961	26.4673	8.01123	27.2534	13.1719	36.5669	18.8325	3245.66	915.488	1285.98	8158.52	9591.65	1516.14	5233.75	378.238	895.738	14761.6	12750.9	13196.7	7259.14	809.601	891.99	12567.3	19941.9	11135.6	793.325	7550.12	12119.9	8848.37	6463.18	8782.13	892.91	9721.35	794.536	10999.2	910.674	4038.45	998.629	14380.1	9598.84	16341.3	4929.83	7247.56	13016.2	2413.64	15591.9	30231.8	5782.23	4117.41	130.715	411.93	14868.2	4581.5	6857.39	251.712	393.366	409.022	15515.6	6757.19	1605.55	377.633	2875.49	1286.45	21312.2	2981.87	2757.43	385.708	1082.22	371.611	2871.62	452.766	752.236	487.762	1019.12	1748.96	5476.19	1166.2	12677.9	14251.5	803.902	17770.7	32149.5	3001.64	1267.23	24.4482	42.8552	10887	2149.13	4887.45	59.6787	41.0972	44.0525	11075.2	3754.56	311.771	38.6448	735.742	394.377	24949.9	591.779	591.198	47.6511	158.005	40.9248	1527.93	54.8052	84.7061	68.1465	404.533	297.886	2916.77	142.746	3727.22	14483.3	255.454	10038.8	11055.8	1031.47	477.839	9.25098	14.853	2879.38	302.135	993.992	12.6511	15.9656	12.5928	4685.35	1672.18	65.4128	12.4409	96.5527	101.708	15236.5	182.926	92.1216	13.3779	33.155	11.3628	414.905	16.499	18.6209	26.5427	101.538	73.0281	230.116	49.9846	6584.45	9285.74	504.861	7634.74	17025.2	1418.22	265.533	8.63574	30.428	1628.65	895.22	1515.78	11.0593	27.137	28.7766	1055.38	1494.46	47.4675	29.5327	340.186	95.0508	18959.2	168.263	165.707	28.6152	27.5061	20.0847	298.995	35.124	30.5671	51.8923	111.658	93.3242	1607.57	36.9558	60.7292	62.5203	1	624.415	172.212	23.5249	143.623	4.06201	14.3079	850.176	49.4473	124.463	372.555	14.0366	15.9683	309.258	1	152.98	14.4656	688.274	117.379	192.708	45.7419	76.9482	15.0029	51.5649	16.5718	132.84	17.6909	90.8208	16.2918	112.926	58.3174	120.529	204.3	43.0899	165.359	1406.42	79.0119	0	519.204	16786.5	2391.31	2192.68	5778.18	2275.96	9811.92	104317	3260.12	10435	7681.38	62521.2	0	5529.25	83052.8	26657.2	5265.62	85278.9	138673	10090.5	28999.5	11692	321667	53.75	1982.38	1541.75	19122.1	1976.25	1697.62	19698.4	2046.25	130567	1500.75	2053.38	127694	8675.25	80068.2	1461.12
1159	1	11	aP	asymptomatic	2955.31	225.645	360.62	3236.93	57.0686	317.651	300.259	8.53712	21.7759	4212.62	418.777	719.067	466.311	771.738	23.779	327.208	415.729	252	18.5535	239.538	22.1958	1927.05	265.793	162.037	23.2197	18.2952	21.0762	409.411	21.9084	57.1045	21.3457	34.4568	119.43	1554.34	278.545	311.295	5.81755	7.25439	118.063	8.18733	9.4349	21.6987	4.29997	5.61181	194.101	8.17611	37.8249	23.2795	5.45345	5.81478	9.10124	6.28565	6.53922	4.96859	9.23422	5.97282	261.536	6.55632	7.59212	5.51237	5.43717	7.63591	14.6276	5.62761	7.40886	4.68083	8.41292	5.35173	40.0052	16.4631	1012.08	48.3911	72.8667	2829.92	39.3831	98.3745	715.477	12.7666	30.3655	9340.39	156.213	462.197	61.0305	29.5767	33.2444	121.338	223.726	439.256	27.2459	121.111	33.0635	744.31	101.659	100.014	26.522	37.2153	29.1912	132.924	32.9868	25.0776	31.8	29.606	52.1689	1083.72	166.382	70.9426	48.678	57.5884	138.564	63.8457	65.8789	281.995	5.00391	21.9407	634.236	128.832	192.577	42.2441	25.8325	22.085	88.3677	59.7756	179.337	18.9934	116.316	27.1777	123.29	2191.2	170.551	22.6868	15.2637	22.0312	3268.6	20.5356	63.259	20.2473	14.9458	91.8311	212.952	57.2529	166.3	62.5896	29.0276	404.454	5982.92	94.259	28.5574	7.97388	10.6482	100.204	47.2944	148.105	6.76904	23.3074	11.1765	38.9922	190.255	8.12499	10.1089	32.009	21.0991	53.0015	33.208	33.7739	11.2793	17.2485	11.0476	18.395	11.7917	15.3689	10.2781	19.7334	31.8486	71.1897	3.83667	249.504	378.415	101.553	1182.95	471.64	117.2	1059.68	15.2354	64.5261	676.072	393.28	585.571	1467.24	61.0808	61.0249	657.372	1102.17	601.409	64.1868	682.68	532.365	416.214	604.304	218.277	66.345	514.782	58.782	587.526	65.626	544.213	62.969	253.277	539.928	801.844	777.628	30.5583	21.8535	27.3535	107.324	136.261	28.7983	83.0996	16.4766	19.2031	97.395	134.488	305.928	463.265	15.9746	14.2793	187.765	688.366	57.0078	15.7158	86.5537	188.022	24.6055	51.291	37.8955	16.6885	59.1016	18.7715	143.566	15.8042	62.4766	13.3369	83.8311	48.5215	217.049	63.4805	3228.89	738.281	1345.89	9821.02	14028.4	2110.67	8727.66	201.267	963.088	10740.2	9295.35	12919.5	13631.2	1025.35	1032.25	15285.1	21408.9	13646.8	858.309	7144.93	13527.1	9616.75	8200.66	8301.29	891.57	8497.69	866.366	10092.8	1018.67	7381.2	1025.71	11777.5	8416.95	11579.6	5888.35	9390.08	14668.8	4475.99	20532.5	8668.84	11131.8	8570.1	1011.62	717.508	27422.4	4341.03	6845.49	8028.7	695.218	668.973	7697.19	8066.65	12333.6	713.263	3329.15	1207.39	21160.8	16876.8	3473.26	674.728	1031.35	590.511	15645.9	763.335	1797.62	720.388	1639.18	2534.19	5408.04	11876.6	11195.8	10795.2	1496.69	19456.4	3689.59	5394.64	4549.74	35.2422	169.271	21895.7	894.767	4673.63	6503.64	158.114	155.477	633.003	1620.22	4425.6	142.999	540.944	107.424	21576.7	8854.55	246.901	140.505	59.062	148.677	13154.6	185.428	41.2583	175.642	198.052	180.748	2586.55	8434.54	257.354	2333.2	167.682	10031.9	62.4824	360.173	222.307	2.50732	34.4551	759.861	87.7766	499.486	3569.1	34.9231	37.4707	51.9443	91.4375	219.595	34.7837	56.6011	18.3513	14977.8	2360.19	27.2505	35.6724	5.08081	34.2729	7238.76	42.4287	6.62573	39.2634	23.749	24.7927	413.508	1761.1	6619.43	191.135	133.632	5879.36	52.9949	293.147	70.2388	3.25928	24.6365	269.565	195.304	499.662	3085.4	21.3967	21.6921	59.9336	118.079	63.491	21.3931	98.3701	17.3857	12547.4	237.658	35.1875	20.8555	3.87475	20.8718	3898.64	24.5273	9.38111	23.0998	32.5659	30.4976	1401.96	539.894	757.922	1896.22	190.799	2088.09	1263.93	275.688	1786.22	36.9609	128.906	1373.17	866.074	1115.07	1893.66	124.202	125.553	1557.74	1437.09	1202.01	135.684	3369.65	932.234	1494.99	1858.28	553.046	130.081	1106.15	121.669	1520.7	135.291	1377.29	133.022	564.754	990.663	1443.46	1204.86	57.7289	204.643	1246.91	93.4421	18538.9	223.642	7399.47	2039.2	3595.15	4924.09	592.655	4178.02	28552.8	1987.38	1656.75	0	4946.25	35939.6	42176.2	60400.8	40686	5261.88	86588.6	29911.1	65316.5	56720.2	4471.5	70238.6	453.75	732.625	686.75	57718.9	595.25	742.875	53472.4	931.5	99749.5	392.75	1168.38	83426.5	1759.25	2127.25	825.125
1161	1	11	aP	Symptomatic	2493.78	3723.32	394.965	7728.9	22735.5	7836.55	3360	21.4595	60.2666	788.159	765.347	1626.63	50.3835	14514	60.2786	2269.6	806.511	313.953	48.7517	523.599	61.3525	15651.7	648.604	381.741	60.25	193.607	54.8452	172.983	60.2864	113.374	57.6128	97.9387	291.483	1803.16	114.537	10.103	8.0817	7.98633	105.255	436.004	31.263	11.5117	4.13102	5.17383	33.3538	8.55355	38.612	4.68082	5.68392	4.65755	7.97771	81.7881	9.77457	5.75862	8.4222	7.54899	302.451	8.73552	6.03206	4.94499	4.45963	6.22331	7.76921	4.8361	8.40398	3.88493	8.5638	4.72428	22.1292	6.465	317.023	768.807	103.002	3639.46	5773.58	531.054	294.083	14.6328	38.5261	581.273	144.231	520.389	38.3962	28.5552	31.2258	277.802	834.01	184.1	34.8601	422.233	54.2305	2055.92	166.327	87.0835	42.4058	277.266	31.865	79.4292	29.9956	53.3281	28.0198	41.5395	90.6621	291.249	55.6575	117.948	277.686	70.5132	137.446	106.872	100.896	614.215	8.16065	27.8933	179.773	131.62	345.592	487.326	30.8398	31.6284	201.565	59.8225	152.075	25.116	171.504	29.0415	1091.02	126.143	625.534	29.3503	40.7373	30.9487	72.0261	31.042	55.1257	27.8904	53.2075	105.832	198.364	36.3955																																				313.839	187.756	269.189	732.81	942.653	192.229	826.899	25.2588	74.9871	1065.64	567.115	1110.43	242.385	77.8733	77.9165	707.558	1370.48	627.314	69.052	308.586	422.218	1033.79	2722.87	492.222	70.5916	171.689	67.259	532.706	77.8774	154.898	89.0066	279.916	461.809	702.282	287.425	65.8166	22.7715	41.7852	73.2026	105.229	30.3965	52.4717	15.5796	19.228	103.653	159.735	625.802	48.1655	14.9346	13.3691	109.162	807.221	39.4404	14.7617	43.4053	84.2852	59.9722	104.404	50.4282	14.7715	24.5601	17.7148	176.212	15.3364	34.1377	14.0806	48.8799	41.2871	159.899	22.3052	1155.16	400.529	582.898	4144.63	3185.66	854.664	2050.62	86.1963	366.224	4877.34	6383.92	8874.23	3681.7	363.687	350.015	6236.1	16760.3	4861.33	335.044	3037.87	11305.7	966.397	2865.55	3558.37	413.309	4247.08	356.322	7585.32	418.028	1701.94	402.182	5041.83	3059.8	7058.6	1487.76	4966.07	18763.6	2538.25	22722.8	29297.9	19074.3	15557.6	110.18	552.569	7227.37	3552.83	7234.6	1510.18	476.583	489.626	18822.8	5528.06	2884.82	503.602	3745.28	871.756	24263.8	8539.28	3621.12	516.293	3607.34	407.18	2380.25	545.518	633.213	539.593	1336.16	1673.62	4238.79	2368.24	4645.32	18890	456.097	21988	30419.1	20297.7	14697	11.8945	34.3137	2882.11	575.878	3768.31	225.351	32.2231	29.3347	11440.8	3273.47	361.2	31.0217	700.186	77.4426	25340.8	2733.19	474.766	35.2444	632.629	24.5264	223.564	30.084	52.0601	33.7803	135.733	218.897	1635.27	98.9026	7057.35	15100.8	113.645	13523.7	20161.5	12732	8291.03	7.08398	15.666	1305.23	124.586	816.567	18.4402	13.6506	12.7983	5299.9	2616.54	55.7761	13.8477	199.731	31.3543	18624.7	1119.61	101.552	17.0444	34.5007	11.4873	75.4853	14.4614	19.5579	15.4739	7.81885	94.8616	280.966	26.9016	7226.47	9804.36	239.012	9166.77	21304.2	13942.4	5538.42	6.13867	17.5432	868.333	160.555	776.169	3.48364	18.0598	18.0208	1138.45	1709.44	54.489	13.5835	161.156	33.0581	17974.3	167.401	90.1948	18.1768	10.0315	15.4241	40.7764	17.8457	20.5491	16.489	8.30225	83.6113	758.927	23.6741	807.126	454.978	428.136	1239.82	2732.61	379.896	1847.13	50.5459	166.383	1796.73	958.678	1443.85	827.849	158.832	158.15	1550.41	2291.28	1242.21	156.987	3133.45	783.577	3179.51	5526.1	958.578	155.897	353.013	149.503	1260.49	166.017	257.931	226.151	759.908	738.534	1186.26	522.936	68.1378	182.221	671.357	91.967	11938.4	221.345	4120.86	1289.37	264.464	1855.07	380.446	2796.86	32162.8	3243.38	8721.75	4546.88	2378	32321.4	27902	7949.5	46698.8	7060.62	252740	23602.6	25029.8	22093	23938.8	34387.6	658	1423.38	1430.75	342078	1159.25	1162.12	68495.1	802	119614	1217.75	1169.62	257383	17650	5969.25	1260.62
1162	1	11	aP	asymptomatic	1558.48	330.738	170.798	9552.24	1194.04	407.044	373.449	15.2876	24.96	2332.36	423.903	2324.83	20.6829	8115.27	28.1804	852.962	586.921	250.832	21.9568	227.458	48.061	1719.34	217.421	630.354	24.9263	35.8992	23.7861	112.669	27.4241	100.37	25.6641	42.9065	173.077	1676.3	131.051	30.9512	6.39469	7.46533	315.168	46.7664	6.58382	17.3071	4.7028	5.89843	58.494	6.81722	76.4167	5.23698	6.1097	4.30502	9.16764	13.9673	7.4943	5.67171	6.89193	6.35368	102.047	7.14616	8.45834	5.40837	4.50749	6.72819	7.34831	4.73308	8.05192	3.57194	7.14242	6.21012	27.3167	10.1037	1243.63	197.08	239.149	6516.83	3041.65	267.096	862.37	33.6519	61.1111	4744.12	335.923	3277.99	77.6951	61.5894	69.3704	380.701	957.894	594.898	59.3137	299.269	82.416	2772.5	329.931	1042.19	73.1982	105.407	61.637	111.418	69.9507	115.039	57.8025	122.5	181.66	1082	194.12	53.9626	45.7595	33.9443	178.991	1963.78	39.2896	70.9348	4.37012	11.0183	1109.68	96.4915	693.14	35.9961	35.4248	13.2886	112.056	111.431	347.375	10.2219	67.552	19.5381	29.6538	198.398	165.046	12.2581	15.7729	12.5312	85.8665	12.3091	285.647	12.7419	81.0913	57.3071	201.24	42.8345	49.4338	24.6492	18.2429	406.957	2283.09	20.1379	14.4026	4.7229	4.39331	23.0571	26.248	61.7996	2.21875	7.52026	5.61401	15.7539	34.5725	3.14502	5.41651	19.3289	5.91407	93.4692	13.8018	14.2324	6.07324	5.24707	6.15943	6.72852	6.57202	6.46363	6.06421	6.45264	15.332	36.0256	2.052	84.4717	27.2988	40.5769	172.886	108.035	40.6848	155.631	10.4199	16.7566	544.403	148.551	201.143	132.747	18.5559	18.0845	602.71	375.304	313.828	16.8059	73.7319	91.0459	130.012	100.004	88.6553	18.7737	67.6165	17.5974	113.568	19.5444	38.627	19.1257	50.2754	70.9651	221.863	60.1204	44.3747	13.7031	17.8174	171.066	115.816	15.6167	18.3604	13.583	14.0918	76.0513	80.4673	132.756	29.4639	11.438	9.75342	78.0024	469.316	34.1357	12.0054	22.6543	34.3633	87.8447	20.4702	21.2456	11.5566	19.7778	15.4863	60.3477	10.8428	25.9414	8.31445	28.1763	15.6445	76.8096	15.9409	1517.58	745.588	928.82	19480	12179.2	1091.82	4038.79	108.513	465.551	10971.4	6383.13	14399	3728.07	457.349	440.262	6907.94	15453	4765.84	437.023	3283.11	13510.2	10308	3024.42	3947.7	414.02	4567.89	364.836	4923.67	453.97	1010.77	430.99	8278.93	1985.65	6745.28	1627	8636.03	12908.7	2169.98	26230.5	19991.8	11655.9	6763.58	203.472	366.464	29320.8	4828.74	20140.3	982.568	356.63	384.65	15264.5	6063.79	7070.06	341.294	2420.72	709.888	20912.5	3391.53	10614.8	354.991	1367.53	357.71	3124.36	391.597	3083.1	394.73	1405.24	1724.87	5848.69	2057.47	5964.86	12039.2	934.804	25682.7	21769.4	9141.8	3168.09	46.7783	63.0969	30407.3	1747.52	21013.6	162.234	93.5249	69.2332	13717.2	3117.12	1518.97	67.9465	502.303	173.883	21579.7	492.913	9904.86	75.2908	261.177	69.0737	675.558	94.4922	374.969	76.3062	347.117	275.48	2847.12	551.591	3911.49	2122.06	44.0852	12509.2	11380.7	1144.3	279.101	2.53662	7.88233	4351.71	72.5427	8483.39	1.7312	9.78589	9.22363	2366.19	511.422	46.3064	7.42236	40.7627	16.5061	11541.2	57.9761	2292.26	11.0391	5.6355	7.84814	23.3242	10.6133	11.8459	7.09155	26.2178	29.1091	279.177	47.2068	7289.7	860.781	124.677	13835.3	8783.67	833.125	405.818	3.65332	23.7327	3852.19	141.037	8112.98	4.87133	25.8171	22.5857	1990.64	371.618	107.781	22.3496	78.1655	23.376	10741.6	57.6355	2857.72	22.5566	12.4939	20.4792	28.1147	26.3496	14.7239	25.9988	101.982	36.8394	1043.51	74.949	508.314	87.0129	54.1187	518.024	675.201	98.4136	453.602	23.1279	40.1565	2602.45	216.822	584.837	494.275	41.4048	33.9224	2829.03	418.641	1032.86	36.6296	2767.62	174.979	671.031	162.967	367.453	33.1333	216.285	35.0405	425.22	39.062	85.8037	41.969	162.618	158.051	600.512	228.842	95.953	326.71	1535.64	111.737	7899.7	516.412	8070.15	1883.26	4696.53	10743.8	1653.01	14088.8	33026.5	3925.62	12343.2	815.875	1964.75	23699.9	26218.2	5406.75	46735.8	8579.12	215817	29889.1	24282.2	22750	22126	30830.1	391.25	1284.12	1172.75	352286	899.25	1628.62	73214.1	1331.75	92886.8	1223.25	1204.62	250286	17665	4897.25	1332.12
1056	3	9	wP	Symptomatic	2514.52	2037.39	415.45	8001.45	2053.78	1700.6	436.416	46.3936	29.0771	1153.35	654.191	1054.39	37.6682	4674.16	27.449	634.973	733.616	341.985	22.4441	280.363	71.8364	6830.07	384.088	278.935	25.5464	54.97	24.0923	120.478	28.6951	91.2109	25.27	72.636	254.406	2282.93	119.268	69.5396	97.7941	10.4414	721.965	202.843	57.9583	12.6509	6.48991	8.49902	36.1409	12.4798	38.4176	6.08708	6.77669	6.05013	12.5031	42.2808	10.1203	6.39535	11.7464	9.51579	912.434	9.17839	7.83578	7.25358	6.12663	8.19841	10.4352	5.98405	9.29118	5.9069	8.69222	6.88346	24.9495	9.35856	1104.59	116.679	27.833	1951.44	431.769	112.478	95.4319	3.00341	8.92896	515.85	78.2378	383.27	14.3743	6329.01	10.2727	90.6848	159.744	245.115	8.58959	46.4036	21.0493	1017.59	51.4841	57.417	8.51319	36.3325	8.73022	26.5571	8.84912	20.8203	9.08862	18.7397	33.252	190.753	48.9861	89.3103	52.2454	75.2935	325.356	20.5112	125.657	24.4358	241.193	24.4514	196.31	161.173	342.987	20.7744	37.4023	28.8433	560.2	119.983	243.248	22.2576	115.758	35.3403	33.8931	1324.39	67.8303	26.8298	39.2354	25.355	86.0916	25.7461	222.025	25.4783	32.894	109.867	325.033	41.874	1104.44	116.83	27.9817	1950.92	431.701	112.423	95.2439	3.03247	9.11353	514.878	78.1714	383.148	14.2964	6328.95	10.3298	90.748	159.319	244.975	8.88183	46.4905	21.0493	1017.58	51.4727	57.4917	8.6709	36.333	8.78784	26.5571	8.95581	20.7668	9.09692	18.7495	33.252	190.649	48.9275	311.99	231.004	75.3997	1560.72	85.8679	85.6624	251.554	20.5415	39.5452	599.58	374.751	516.713	320.927	43.2249	40.3237	618.43	1205.94	551.749	40.365	266.985	3384.68	353.078	252.35	90.0981	40.8562	141.39	36.6648	221.67	47.5273	426.385	44.3875	280.74	202.621	627.759	618.482	114.265	35.459	27.172	512.622	44.3331	35.0793	94.1149	8.92065	15.6365	105.706	178.686	284.79	139.472	19.787	13.1153	208.56	737.66	96.5625	10.2885	62.6787	1787.39	40.9131	45.5322	30.3577	13.4534	42.7412	15.1662	125.844	11.6494	100.475	13.1179	152.264	35.9824	312.372	177.865	1095.24	140.751	314.954	2679.58	712.334	414.825	2056.18	146.32	172.682	3481.97	2674.25	6644.32	3355.65	299.439	148.165	4174.49	7285.95	6190.7	111.424	1981.13	8461.83	379.517	1502.87	842.102	135.216	4274.24	128.616	2076.59	271.914	1536.15	172.897	4058.88	1104.27	5926.93	761.412	12594.4	13958.2	5075.97	20813.8	20195	17243.7	7724.4	3177.7	504.965	17870.8	4683.32	6281.09	1416.47	559.867	494.292	8779.32	7061.38	5653.15	457.926	2728.11	1436.2	21318.5	13199.5	1874.74	517.297	1781.08	421.34	2818.47	549.597	2510.55	517.343	1919.14	6643.37	5452.51	1664.96	6169.97	13620.7	1180.83	20373.7	18505.8	14929.9	2430.3	93.5132	46.8093	6829.56	1860.98	3698.13	99.5689	51.9971	54.0496	788.648	2367.59	840.438	45.0515	426.376	257.534	22971.2	3092.14	277.88	53.1492	464.004	44.4497	219.314	54.4063	67.5649	52.7607	241.102	275.115	3342.29	140.733	2216.55	13799.4	3044.45	16025.2	19421.7	15719.2	9506.47	3935.29	37.7295	8228.75	1618.28	1878.3	115.241	42.0525	40.3716	4635.8	1406.12	1393.09	42.0649	257.565	99.6643	16900.3	9292.33	227.216	50.0879	265.491	35.0688	750.876	46.8359	489.041	46.7634	353.756	2384.71	1155.73	462.162	1307.98	5712.3	91.7678	11091.5	7805.3	1745.32	114.654	4.12402	6.98023	481.973	51.3665	625.183	6.34497	5.15503	4.74145	53.3149	474.957	22.3972	4.00879	22.3779	27.1084	15865.4	100.956	17.4492	4.16504	18.3543	4.60132	26.3198	5.72461	7.05689	5.14624	10.0947	34.1548	891.061	24.0564	1034.79	789.924	854.798	3089.98	316.815	274.31	742.999	41.8765	89.679	1046.36	990.843	1046.79	584.615	95.2353	98.8228	1623.46	1954.1	676.702	96.4368	8003.9	3834.24	1125.01	459.397	223.284	89.1758	288.848	93.2012	555.275	113.361	653.595	102.246	468.799	322.375	1387.37	1213.35	75.984	324.624	2279.93	110.016	24456.6	254.841	13739.3	1413.59	2741.48	4540.16	822.326	9563.7	95643.8	3345.38	34780.4	75931.8	21991.9	31329.9	19754.2	8808.12	0	1020.5	171139	43350.5	50272.2	16241.4	15614.4	336569	911.875	1201	1313.88	64045.8	1260.75	1438.25	69103.1	1213.12	211634	1289.62	1136	233989	16773.5	18618.9	1459.38
1068	3	9	aP	Symptomatic	829.548	1670.1	564.842	5419.45	521.648	4117.87	446.522	25.5127	29.5747	6656.34	339.243	1041.33	48.3049	19097.3	26.3323	1051.5	493.797	455.094	22.7073	223.389	26.5723	16240	245.179	529.108	26.6274	62.7908	26.1035	158.097	26.9978	397.21	27.8232	29.1155	298.735	1243.65	254.663	134.059	2185.98	549.215	4445.51	112.848	5020.61	125.629	54.1115	29.063	540.724	136.336	312.359	117.669	28.6024	27.5726	747.637	284.693	190.738	29.4847	113.617	20.5832	18641.7	77.3293	568.676	28.3249	19.8952	27.884	80.2604	29.6696	21.9279	29.1545	17.908	74.3097	392.4	133.078	1112.23	190.198	68.606	3422.25	601.54	285.063	531.534	3.75879	15.0745	5537.19	99.0557	296.878	42.6008	14663.7	14.9065	140.962	191.762	209.29	12.7107	67.2756	18.5459	2112.28	63.675	83.6372	14.7466	26.0889	14.1023	50.123	17.5981	32.376	16.0413	6.71436	48.2383	452.454	173.101	125.171	82.0476	41.2627	210.409	66.5015	44.8857	40.7722	1.94922	15.7156	1465.72	93.322	2834.95	13.3164	60.2725	14.9185	196.324	107.535	467.836	16.2498	91.4348	26.4165	519.508	93.0779	75.3284	16.4997	22.0713	14.0845	150.491	14.438	2827.55	13.0994	36.5542	719.505	224.322	25.0068	1112.08	190.348	68.7546	3421.73	601.472	285.009	531.346	3.78784	15.259	5536.21	98.9893	296.756	42.523	14663.6	14.9636	141.025	191.337	209.149	13.0029	67.3626	18.5459	2112.28	63.6636	83.7119	14.9043	26.0894	14.1599	50.123	17.7048	32.3225	16.0496	6.72412	48.2383	452.35	173.042	95.6636	69.8652	68.5393	433.91	267.325	73.1345	121.485	7.17676	27.2463	530.246	365.128	656.384	733.183	28.3342	29.1772	433.927	592.596	564.824	24.6638	196.501	198.42	896.044	292.292	147.161	29.0164	358.733	27.4309	237.553	28.8403	791.22	26.2908	88.186	188.19	1295.41	169.549	45.6066	38.1929	30.5528	108.131	208.773	44.1789	110.905	5.95434	18.5452	207.303	146.435	228.411	482.33	19.8959	16.1226	263.834	156.978	224.155	13.2113	61.3633	62.6138	244.959	48.7813	58.2112	18.39	148.515	15.7189	192.698	15.4882	170.788	16.7512	72.8782	50.4517	1063.64	139.515	741.998	160.345	418.425	2826.39	855.947	664.495	1758.85	29.4243	309.233	2425.88	4837.04	8032.56	4980.27	634.23	283.103	2092.88	6685.61	7783.5	225.661	1226.36	7943.05	2570.08	4854.53	883.707	272.794	7343.54	250.327	1633.52	369.386	542.738	276.02	4278.74	1456.96	6167.16	4160.55	1867.05	17293	5989.92	20086.3	11346.7	18119.1	2752.74	606.044	251.811	23720.8	2604.13	7619.14	931.651	214	210.993	9024.72	5062.84	3004.5	205.291	1906.68	634.423	19793.3	1603.89	7715.72	193.222	1083.7	205.484	3678.69	223.247	10135.3	223.423	754.589	5813.54	5463.96	1652.1	1977.88	16111.4	5270.4	18864.9	7913.46	18140.4	640.542	35.8848	61.2327	16824.2	332.894	4510.39	82.2222	56.0454	61.5154	1344.83	1169.02	450.14	58.9846	260.373	54.033	21219.2	187.912	4022.25	58.6614	45.1602	46.9048	407.317	69.6426	3131.23	54.6138	36.0623	227.952	1288.18	131.232	1385.62	17893.6	1167	12186.2	657.004	11456.7	100.668	81.9902	29.8726	1577.12	88.3142	2033.43	22.4421	31.3313	27.5781	1935.07	203.427	292.371	28.918	79.9224	17.4597	7734.14	49.4531	5548.79	31.668	11.6477	25.2593	347.337	32.5005	5865.36	33.4241	21.4805	584.091	307.61	89.1433	250.43	8648.8	785.351	11319.3	8.28784	11311.3	23.9551	5.38232	10.9514	156.061	26.4285	1034.04	4.13843	12.0349	10.8274	269.547	77.7183	37.2185	12.3213	38.291	5.11426	22004.9	19.8533	522.317	12.7412	1.36987	11.5564	22.5913	12.2256	141.889	13.3787	1.29541	20.0093	144.055	8.44311	334.493	275.157	204.966	548.552	771.922	165.449	380.43	15.877	66.6536	1158.74	1067.71	925.732	1802.61	57.5786	65.7383	845.201	1086.93	1200.99	58.2092	3649.38	533.38	2535.76	436.449	466.386	59.7588	783.992	56.3706	999.792	68.2822	1119.94	66.6521	252.05	394.027	2723.09	391.876	58.3987	191.51	841.986	68.9949	10638.5	512.022	11345.5	1382.98	691.234	2399.74	836.198	4339.82	280903	9117.62	193127	66231.5	3540.12	6500.38	48625.8	33262.9	22710.9	6921.75	119917	53844.2	50121.2	41465.4	17537.9	48540.8	728.125	1516.5	1471.12	66436.8	991.5	1248	13167.1	1161.38	132084	1127.38	1427.75	386662	20825.5	5637.62	1189.62
1070	3	9	aP	Symptomatic	902.5	524.645	186.957	2131.23	21397.4	1111.9	638.911	6.1919	23.7959	4961.06	332.412	336.314	273.562	14558	20.53	958.435	598.189	494.869	17.4783	222.171	25.438	13948.2	198.187	207.792	22.4575	24.3992	20.2339	65.3726	24.448	52.3555	19.6904	41.9446	201.942	1069.49	131.763	3091.25	762.895	89.5034	1017.28	6891.09	745.999	1245.51	10.0299	20.2842	422.247	109.605	327.824	200.012	25.5814	21.0013	840.662	476.622	160.585	22.4857	67.8309	26.7531	17219.9	60.694	35.4564	21.9196	85.9801	21.2004	49.9723	21.0924	17.488	19.1652	26.45	165.108	254.447	19.5959	485.729	40.1929	117.742	4167.33	5377.72	128.045	591.306	5.13574	23.1125	7426.28	176.021	513.476	1388.39	13569.6	27.2317	284.377	603.974	1055.18	16.7756	115.374	28.1582	1371.44	126.167	129.207	31.4492	15.3374	26.5452	74.2363	26.2456	30.4209	21.9397	31.6841	77.188	1039.43	131.572	42.3909	27.0999	33.8315	129.683	135.807	36.478	13.759	3.13575	12.3874	168.048	84.2717	252.145	1	23.8882	11.5864	92.8228	17.6106	1137.79	7.96997	80.9441	12.3848	75.8022	78.3743	37.1199	9.76489	5.95068	12.1079	25.28	10.0347	38.8391	9.72925	4.80175	260.808	137.716	67.1494	485.577	40.3435	117.891	4166.82	5377.65	127.99	591.118	5.16479	23.2971	7425.3	175.955	513.354	1388.32	13569.5	27.2888	284.44	603.549	1055.04	17.0679	115.461	28.1582	1371.43	126.155	129.281	31.6069	15.3379	26.6028	74.2363	26.3523	30.3674	21.948	31.6938	77.188	1039.33	131.513	157.455	68.436	75.5608	573.772	611.09	98.0149	779.986	11.7051	44.0837	1722.15	328.82	1018.82	332.584	42.5549	41.3804	967.938	2563.83	311.604	40.3733	302.714	306.982	967.159	606.725	806.846	44.0139	456.637	38.3909	368.913	48.4248	367.128	47.1624	257.335	1305.43	537.002	287.09	128.642	69.9365	46.0196	220.238	277.013	63.9929	485.634	6.96021	35.1604	555.677	184.04	639.041	189.563	55.3974	30.9883	560.665	2200.78	91.5112	21.6884	100.324	108.694	193.614	153.115	648.759	29.7532	267.653	29.779	219.373	34.9184	127.968	36.4665	137.926	383.883	336.332	188.944	845.981	110.458	209.693	1250.36	2732.21	321.13	1033.51	27.0117	141.689	1787.87	3906.66	7216.73	1385.53	638.949	102.384	2759.95	5588.88	972.097	76.886	1004.89	12511.4	4597.08	619.712	849.431	117.248	1479.47	90.8901	2555.19	226.039	376.149	92.1902	4521.77	870.319	1840.57	308.948	14178.4	15425.1	2132.75	15267.1	28647.8	15050.2	9274.37	61.0459	417.348	25287.8	4026.11	5142.97	5805.37	396.231	360.087	19990.6	8688.2	9651.67	367.822	3786.01	1040.24	20438.4	2483.29	1821.56	315.602	989.041	296.293	1796.52	396.772	403.973	476.023	1320.99	5391.01	6472.62	772.499	13593.9	10470.7	351.777	10860.7	29811.5	12378.9	3566.41	19.8706	85.0144	19035.1	722.298	2215.99	1903.29	105.979	88.3152	4334.08	3974.04	1853.51	85.6277	517.989	87.3069	23382.2	365.845	208.377	85.6184	37.7383	66.772	155.535	107.813	49.1045	119.573	14.9246	282.645	1989.9	155.256	5250.36	20111.5	92.3845	7374.67	8799.06	9899.99	4007.06	5.18359	30.0117	806.161	215.702	614.801	1341.94	30.2942	27.0283	7993.19	1567.16	4218.63	30.7622	158.894	25.8196	9144.31	123.575	38.3618	23.5689	17.03	24.062	49.3716	38.8701	7.5769	32.3606	2.81152	763.983	616.544	15.4636	8636.78	1061.49	50.8303	3000.58	21317.3	1931.56	135.478	4.91211	10.9094	1027.07	91.5691	592.181	4.66723	11.7898	10.9597	139.226	2295.85	53.6628	10.0166	61.5981	31.6309	21610.4	88.0247	38.96	11.6094	3.52515	8.86988	33.167	12.9048	10.5232	10.9646	3.1543	56.8657	204.644	14.8064	627.928	898.252	142.892	1593.64	1937.06	257.743	2369.59	41.6431	123.783	4570.34	1108.58	1922.69	777.808	121.658	120.341	2533.43	6023.83	1238.6	132.407	2740.21	865.192	2770.18	1995.81	2094.62	122.295	1586.06	122.717	1472.74	137.432	1346.03	135.903	1079.59	2767.07	1131.9	1433.55	113.745	438.881	4044.37	138.723	10640.1	339.546	7950.23	606.906	400.741	1937.09	148.507	1322.59	60595.2	5787.88	100429	29508.5	19763.4	35253.9	34330.5	143628	31593.4	13372.8	232014	52542.8	101615	63362.9	26384.9	165482	2140.88	2770.5	2380.38	80282.5	2634.75	2675.75	75995.4	3040.12	318291	2408.12	2738.25	322499	39777.8	7210.62	2908.88
1071	3	9	aP	non-infected	1535.99	448.007	480.47	9363.48	1181.87	509.253	778.03	22.897	77.4932	11060.9	949.071	1923	14.2766	1918.22	88.3254	603.038	1267.95	420.05	64.0671	579.351	85.9541	10404.4	574.597	410.779	84.1001	52.2141	76.2148	154.684	84.5867	111.68	73.1265	82.1252	430.544	2397.69	275.478	74.5215	8.73649	14.7183	708.408	26.8114	17.6053	107.42	5.24625	9.16797	492.933	21.3924	88.4079	6.17399	8.59701	8.49056	17.8786	38.0239	18.3561	9.62044	19.0755	9.00065	1135.59	13.0822	16.4032	9.4572	6.4362	9.29801	11.4601	8.42057	10.922	7.14323	8.7054	9.75016	109.18	25.2638	1132.99	142.661	94.7998	5445.24	352.187	114.857	913.39	6.56738	35.6296	9750.51	176.063	589.465	6.86792	5699.38	24.1204	163.696	367.466	268.78	18.7053	174.567	51.8311	1475.4	169.45	171.015	28.1987	30.2051	22.2664	82.1694	47.1685	49.5444	24.6335	45.2051	107.696	699.601	296.649	61.8049	67.4207	59.8203	206.57	22.9165	74.3418	77.8147	7.03027	23.9231	1205.71	133.69	1535.72	12.5474	27.8447	27.6572	118.35	141.97	1065.73	23.3381	107.325	28.7329	205.13	202.288	80.9192	25.2873	15.8315	24.7197	39.2468	25.5029	52.3621	27.2542	72.5566	127.526	235.557	80.7622	1132.84	142.811	94.9485	5444.73	352.119	114.802	913.202	6.59644	35.8142	9749.54	175.997	589.343	6.79004	5699.32	24.1775	163.759	367.041	268.639	18.9976	174.654	51.8311	1475.39	169.438	171.09	28.3564	30.2056	22.324	82.1694	47.2751	49.491	24.6418	45.2148	107.696	699.497	296.591	201.357	1606.65	38.6448	1528.09	43.9973	45.238	83.8384	5.97705	18.2224	265.157	182.582	251.844	24.3093	17.2322	20.5845	1618.43	331.296	185.435	19.0154	162.524	176.872	525.025	262.699	288.645	17.739	39.3665	18.0813	129.012	20.7979	54.9707	20.5662	64.4487	113.104	265.391	110.68	189.769	893.109	16.5875	339.344	25.1216	18.7717	43.5255	4.21557	13.7707	20.6829	56.6045	98.1643	9.69559	13.6786	7.38288	900.965	214.902	43.6748	6.14198	49.8643	88.1914	27.856	60.4741	188.136	14.5267	13.6406	9.03972	67.249	19.3867	23.7186	9.36547	47.8035	22.668	163.661	21.9827	1304.3	375.313	524.785	3147.03	2566.43	784.997	1492.48	68.7944	300.486	2131.94	4898.78	8458.65	951.753	509.868	273.193	3328.09	8096.55	6342.45	218.098	1759.54	10630.6	2043.66	2150.92	1903.29	271.788	2475.72	248.863	4461.26	361.965	819.165	305.673	9138.11	2029.97	6625.76	1068.22	9621.84	10063	4915.29	24812.2	17294.7	2960.5	10214.1	440.423	742.588	34046.2	5455.42	8587.19	309.955	730.56	780.584	6356.04	6390.69	6780.87	727.953	3608.56	1554.3	23875.9	7059.21	2983.95	702.523	1204.79	657.825	2194.53	810.857	1100.36	753.516	1590.6	3557.98	6305.77	3744.57	9551.83	4040.21	2210.34	24987.2	17881.7	748.865	7027.59	26.3672	135.02	33649.4	2328.61	6737.45	36.0444	134.811	125.81	943.927	3166.51	3503.93	117.485	986.236	353.727	25595.2	1433.96	581.988	126.418	235.947	120.917	309.042	144.746	99.5063	136.712	539.763	485.484	4073.93	778.591	660.505	3705.5	1569.48	13846.2	8178.94	244.106	7514.45	27.4243	107.269	23271.7	848.859	1902.22	10.8835	98.5989	103.853	519.811	752.788	2020.72	100.354	229.52	78.7107	15558.8	877.84	163.488	99.1108	75.5081	101.52	220.591	111.363	33.177	116.832	80.4033	157.691	1488.98	1158.92	1021.22	11.7324	104.18	9644.23	325.688	45.7939	636.21	4.33935	14.0696	11072.3	95.0242	1092.71	3.5061	14.49	13.5432	54.4497	196.06	40.4675	11.9629	53.0171	17.2783	18189.8	51.5667	45.856	12.7353	8.62036	12.1677	38.0234	17.2739	8.91675	15.0369	14.835	25.0654	811.462	34.7141	682.332	5586.03	217.548	2980.74	162.993	190.356	922.168	9.40674	67.4504	596.805	496.844	559.379	82.9302	62.2876	55.793	4952.57	526.334	301.058	55.3831	6153.22	383.84	1962.01	547.79	482.418	50.4727	118.325	55.8525	488.486	65.1348	145.713	66.863	173.625	214.353	686.765	342.771	115.375	293.139	2826.08	129.641	25311.5	90.1883	226.89	2128.33	1069.77	7187.47	726.609	7840.36	0	2588.12	40356.6	14605.8	0	14823.6	10314.5	90585.1	3614.12	0	171198	15905.8	40505.8	38787.4	8688.88	269455	966.375	1711.5	1169.38	34341.2	1248.75	1229.75	30563.9	1298.38	302805	1048.12	1250.75	221544	14815.2	3277.62	1194.38
1073	3	9	aP	asymptomatic	3386.93	1147.76	1026.63	4864.87	382.977	2915.51	454.828	82.0552	241.444	1238.14	1176.25	1699.32	202.347	17303.8	284.047	904.92	1014.17	159.101	225.636	759.478	84.4067	14992.1	632.859	696.575	266.891	81.1404	251.815	165.896	253.455	148.919	255.34	154.797	526.388	2394.5	357.281	1698.77	1786.58	707.504	5815.28	910.153	5062.35	503.003	97.9284	52.1089	677.031	260.368	877.254	961.694	55.3675	54.5433	612.287	437.438	182.509	54.6507	137.491	81.7887	17360.5	197.065	482.519	54.7839	27.9303	52.6457	104.195	59.1369	46.5822	62.0319	24.7332	96.9665	649.142	1386.25	2408.7	251.437	94.7822	2705.45	78.1101	161.247	112.803	9.92774	26.2278	436.02	150.657	442.621	9.97387	13111	25.9739	158.148	290.999	181.981	23.1116	119.437	51.061	3084.82	123.821	327.578	27.1162	40.543	24.0134	43.3193	25.2583	49.0684	24.2439	34.9189	85.0772	267.786	76.9871	205.051	167.851	187.584	310.421	28.6753	219.505	39.9041	36.96	82.9016	896.547	282.402	607.721	12.0566	95.3926	97.791	271.852	264.473	45.5776	80.2927	249.034	68.7295	163.754	463.889	196.792	92.824	77.6099	90.6284	124.989	96.1528	115.745	87.9929	790.583	214.761	408.919	39.5264	2408.55	251.587	94.9309	2704.93	78.042	161.192	112.615	9.95679	26.4124	435.049	150.591	442.499	9.89599	13110.9	26.031	158.211	290.574	181.841	23.4038	119.524	51.061	3084.81	123.81	327.653	27.2739	40.5435	24.071	43.3193	25.365	49.0149	24.2522	34.9287	85.0772	267.682	76.9285	96.0034	106.121	77.7053	377.446	60.6863	83.929	97.3032	10.8906	31.5383	363.907	187.036	460.187	24.2512	34.1189	33.5864	197.615	314.194	52.7407	30.9993	111.238	171.833	259.018	92.8279	108.727	31.2634	37.1013	32.1306	170.062	37.1196	55.2104	37.0525	86.394	92.4602	285.52	271.258	51.882	39.1348	28.8595	78.6901	89.7393	36.6731	52.0094	6.78393	17.0495	108.791	79.0039	307.847	14.8572	31.0898	15.0772	155.068	354.833	11.1816	16.1137	40.7939	110.692	194.058	27.833	49.1341	13.9163	14.4717	19.1642	188.467	20.3095	23.8998	14.8054	110.017	33.6035	173.56	116.219	706.785	209.988	372.566	1095.36	986.926	520.176	536.747	66.8569	302.727	1571.51	1657.6	3104.6	716.837	477.135	273.923	1482.05	3455.51	976	228.956	851.196	6687.87	1240.23	765.634	595.986	251.552	1298.79	260.124	2078.52	368.916	1969.5	262.641	3711.97	776.129	2133.06	1297.1	9031.19	13784.4	5930.25	16521.6	12041.7	14258	8263.35	1708.22	1493.25	15951.3	5030.93	7446.46	3878.78	1478.96	1518.81	9576.02	7032.44	2753.31	1455.87	4142.61	1729.28	24702.6	6106.41	6534.21	1359.08	1598.88	1336.29	2677.98	1576.89	1489.99	1573.66	3198	3326.5	6316.64	5656.96	3276.04	17175.7	8394.81	18923.3	16261	15235.7	9885.94	1343.09	359.629	13775.8	2795.43	5918.95	5080.76	398.557	379.038	5375.34	3773.27	713.91	359.781	1899.74	668.409	27146.3	2115.48	4885.79	391.05	465.059	317.179	703.943	457.45	380.606	390.064	4090.17	769.896	4604.19	5567.38	5590.15	16154.3	1722.12	13597.4	14524.5	8258.49	8772.96	1445.28	154.052	9745.13	534.221	2159.89	5179.5	143.412	148.904	4819.78	1723.21	468.82	129.807	375.246	99.4851	15703.9	1103.04	4099.64	136.905	76.1721	125.717	279.866	160.427	99.9475	167.741	5450.87	240.895	1173.94	4651.4	1591.88	5953.22	1080.55	5340.13	1807.29	5075.33	320.503	12.876	26.9348	597.433	232.147	791.923	420.818	31.7283	34.9949	145.155	332.018	24.4338	28.5547	80.7695	22.7534	18029.5	74.469	315.192	24.3906	11.5701	25.4216	27.5449	39.6045	11.4876	37.2019	243.104	46.8281	587.187	200.331	696.028	609.471	681.221	1009.3	461.821	541.962	435.412	35.4653	202.261	1201.78	818.761	1104.05	101.583	204.315	214.308	740.469	918.339	117.852	211.089	5740.1	543.203	914.74	396.247	557.82	196.487	159.209	183.606	780.842	231.087	226.67	238.589	328.49	313.14	1059.92	860.08	117.28	392.971	3290.65	169.631	77412.6	230.486	7120.06	3256.85	1871.18	1795.19	181.023	5338.22	12822	2497.38	53458.6	7842	0	51612.1	2972	159953	10343.4	0	184036	25938	39132.8	35460.9	9890.38	10068.5	788.125	784	552.375	49030.5	508.75	964.5	55760.9	761.625	128357	700.375	631.5	226381	11651	2398.12	581.625
1074	3	9	aP	Symptomatic	892.068	2845.1	606.542	9752.32	2047.54	1587.56	227.505	48.2114	166.119	675.263	731.986	1184.17	10.8816	845.644	196.427	504.472	657.891	121.641	147.396	444.374	156.198	11554.4	402.767	330.732	172.472	53.9861	156.404	109.717	164.817	148.707	162.264	50.7483	335.963	1596.59	130.3	455.47	2051.07	243.625	7403.29	1163.34	1279.83	278.165	37.2614	29.4556	319.175	173.472	384.571	10.4923	31.0482	29.1771	345.327	326.796	46.1672	26.7113	118.879	44.6623	10117.5	75.487	116.314	29.029	39.3307	28.3459	46.9567	32.425	68.0373	31.9274	33.0965	51.0641	374.294	142.919	120.685	334.666	14.707	3510.89	180.417	16.5747	29.5232	3.54786	5.89771	53.0459	20.7568	98.6953	2.48707	2337.68	5.62866	38.2839	63.8005	75.0168	5.27222	16.3538	9.02393	1743.52	17.9802	12.8237	19.2051	7.48194	6.09058	12.7212	5.53662	9.58594	6.65796	6.84912	15.4106	58.3616	6.39038	105.782	101.301	94.4893	194.561	25.6758	112.368	45.5813	23.0913	41.0227	2960.32	165.166	245.973	37.3525	46.8311	49.8945	164.03	114.242	97.8828	43.1921	136.124	694.194	48.648	221.531	183.369	46.2795	41.2051	45.3911	51.6531	46.1362	71.3396	45.8357	26.4668	144.724	355.664	33.7217	120.533	334.816	14.8557	3510.38	180.349	16.5198	29.3352	3.57691	6.08227	52.0747	20.6904	98.5735	2.40919	2337.62	5.68579	38.3472	63.3752	74.8765	5.56446	16.4407	9.02393	1743.51	17.9687	12.8984	19.3628	7.48242	6.1482	12.7212	5.64331	9.53247	6.66626	6.85889	15.4106	58.2576	6.33179	236.934	728.807	108.767	1579.15	344.793	132.891	183.75	17.0571	65.7688	925.958	439.206	640.512	43.8396	69.4998	73.2856	449.604	639.819	180.738	71.3406	290.508	147.027	307.977	194.068	226.151	74.8186	208.473	66.2322	279.843	77.6753	163.631	81.2234	103.378	196.521	474.894	298.393	77.029	73.8965	27.214	214.948	133.821	29.134	47.84	6.34936	12.5383	117.919	99.3589	260.521	33.2	16.0146	12.7764	116.864	234.507	18.1182	9.87781	37.3364	33.7178	27.0337	22.1123	40.0247	33.2269	35.2397	15.1427	105.393	13.4511	26.9056	14.2449	34.0272	23.8398	150.389	43.1712	1246.13	555.405	566.339	2635.35	2409.7	757.857	1872.3	330.188	277.302	2995.36	4048.05	6083.17	1566.79	371.748	272.875	4783.89	8646.59	4120.93	207.457	1387.37	7863.12	3680.69	2364.97	1660.08	281.866	4520.93	224.08	4073.29	387.219	599.295	251.945	11662.6	1699.41	5079.81	439.08	6448.65	18008.9	3083.57	23349.2	21678.2	10492.7	5191.07	1058.4	679.832	12925.1	4440.68	6806.73	362.656	678.472	697.062	7110.36	5841.49	3063.69	710.1	3027.51	4683.14	23660.9	2859.15	3484.89	697.068	1078.86	690.815	2533.6	717.519	2303.24	741.657	766.551	2736.34	4827.73	5776.58	5584.73	16639.6	1025.97	22555.5	17528.6	6392.92	938.876	35.5518	66.8884	6164.24	952.783	3055.67	10.73	86.4751	78.9314	455.445	1598.49	186.315	63.2776	741.833	2416.56	25260.3	342.265	475.398	89.26	98.2891	59.313	195.718	69.8584	79.1611	73.8105	138.732	259.182	2005.12	552.915	3198.7	14149.6	891.03	10992.4	12854.3	2222.38	2106.61	88.0908	43.9331	11909.9	345.946	933.007	7.0017	52.0051	54.3486	528.773	1133.76	529.584	52.8716	116.118	4253.07	12251.6	164.589	194.242	44.2275	22.7585	40.9116	242.983	56.3603	71.3533	52.7141	9.58301	127.915	792.129	2977.1	1835.13	12918	308.783	13273.2	8739.37	3654.82	204.521	14.5063	35.7424	1343.51	211.739	733.452	3.83764	38.5574	41.3084	73.8667	505.889	10.7459	33.8042	93.2344	698.027	21313.8	73.3875	80.2749	32.1963	21.4622	30.3694	42.8481	41.3843	12.6238	46.6833	30.8872	49.7363	690.491	24.7083	807.781	2808.96	517.68	3141.94	1235.46	487.194	232.199	35.2563	186.177	1338.16	1179.66	1108.71	85.4136	199.374	194.897	983.654	932.588	240.98	192.84	5348.93	339.753	1017.24	414.519	601.228	198.837	361.164	173.107	752.449	206.81	417.879	205.802	286.531	395.488	1078.58	270.877	137.336	405.571	2120.33	78.8199	13883.7	366.054	1311.5	786.578	1372.08	2948.36	1286.73	10234.4	11814.2	3424.62	1052.38	32483.5	149717	36637.6	82138.2	6654.62	19902.4	7135.25	242366	36389.8	100818	37136.9	18115.1	156586	1387.12	1107	929.875	83207.5	949.25	914	9372.88	869.375	90367.1	888.375	1047.25	409842	30687.8	11604.4	1081.88
1077	3	9	wP	Symptomatic	8032.75	179.34	255.688	9711.74	12768	1492.75	293.316	11.4536	21.9673	1398.14	316.846	1160.15	11.5842	4486.15	23.3074	859.89	830.188	517.782	21.2058	567.612	25.5376	19162.9	274.196	238.604	19.7378	18.3616	22.1177	20429.5	25.0549	104.289	24.0547	34.1272	214.051	1173.95	108.395	3045.13	79.3576	112.727	7833.78	10074	460.658	241.19	14.8102	20.126	614.1	105.014	417.14	9.45036	19.7249	17.6048	200.632	759.606	129.996	19.0286	328.993	22.0373	14420.6	100.661	53.2381	18.4914	15.4694	18.9977	1217.5	20.5719	64.3415	19.6554	11.5941	66.8166	279.166	29.0793	381.801	13.9224	18.2451	3581.17	15072.2	59.2227	98.9705	2.3291	8.90113	370.308	58.6206	398.098	5.35962	7098.5	6.37378	107.073	540.337	174.651	5.31518	51.4949	14.3721	2531.05	43.4465	40.4395	5.96826	7.10645	7.74586	1502.31	10.0576	16.5825	5.59009	4.87354	36.3467	168.959	44.6389	49.7854	11.3625	14.667	191.512	25.688	18.4312	7.823	2.77197	6.04956	167.089	39.6536	698.503	5.07032	7.57374	8.21582	202.548	1	651.145	7.5647	44.0979	9.90333	80.147	211.93	29.0725	6.86401	7.04883	6.76465	49.261	7.37305	30.971	7.51684	7.43603	43.8384	97.6711	27.0615	381.65	14.073	18.3938	3580.66	15072.1	59.1677	98.7825	2.35815	9.08569	369.337	58.5542	397.976	5.28174	7098.44	6.43091	107.137	539.912	174.51	5.60742	51.5818	14.3721	2531.04	43.4351	40.5142	6.12598	7.10693	7.80347	1502.31	10.1643	16.529	5.59839	4.8833	36.3467	168.855	44.5803	117.204	17.3862	31.259	312.477	72.5691	46.0315	49.0361	4.69825	17.655	185.552	165.178	284.046	33.532	17.3401	18.0098	249.535	432.037	154.257	16.8933	194.53	132.619	143.753	99.0906	116.838	17.0339	54.7917	16.0642	86.9736	19.8315	44.8237	17.7297	36.2808	171.773	240.161	51.4104	50.1457	6.46924	14.1402	44.3043	20.4766	20.6311	38.9069	5.07983	8.21898	20.2068	83.9976	139.523	15.2757	11.5849	5.83942	127.755	536.103	36.1865	6.11805	55.7051	90.2026	17.3506	27.2725	28.9974	7.56281	20.3169	9.26238	21.1865	6.63325	20.3138	7.7312	22.9534	16.439	172.048	22.158	587.878	66.2439	70.1477	504.118	428.539	110.067	274.14	21.6558	45.2451	270.738	735.863	6035.75	1399.44	248.507	29.8838	611.937	1404.25	846.511	29.3391	666.646	3872.33	714.614	240.393	192.337	44.2187	663.211	34.3472	1027.63	88.0789	99.064	31.5798	1185.92	379.252	2182.79	51.9563	14051.1	2094.19	1519.23	20523.7	26551.8	11774.8	2043.85	39.2637	117.466	7749.59	1505.3	4234.05	49.5129	110.788	116.383	5448.16	5406.08	2781.96	117.691	5316.23	139.836	25156	2557.57	1239.88	109.606	113.39	108.624	25359.6	129.853	453.966	114.503	154.889	736.495	3734.86	258.058	14147.6	39.2725	196.582	18268.8	22980.6	6243.31	269.913	13.0938	26.9841	1694.82	200.449	1418.48	5.49463	26.7886	23.7136	209.804	2011.13	215.633	25.8635	623.031	43.1931	25849.4	164.344	79.9592	22.8899	7.70605	21.8882	27701.6	21.793	25.0059	26.522	9.88989	82.3853	690.85	71.7063	5900.52	544.16	373.811	19307.5	17207.7	9916.47	1044.62	7.26123	22.9536	1353.19	160.558	547.335	6.99731	26.9841	23.0967	1468.07	1773.89	515.294	19.0884	1966.63	31.4929	17418.2	844.137	92.9468	22.5601	5.50561	19.5073	16849.6	21.8286	18.5877	26.8943	3.91651	83.093	247.47	29.9968	6902.75	3.26758	20.2898	8153.44	9906.83	27.0811	19.8506	2.2539	2.95337	145.07	21.6687	146.038	1.5979	4.22241	3.28735	11.1636	374.567	3.47193	3.14893	13.3325	6.8457	19866.5	14.1179	9.29542	3.25	1.40357	2.43628	18385	3.08789	3.42701	4.41333	2.52393	9.94043	40.6582	7.68579	321.835	24.3411	38.0898	607.786	212.711	76.335	123.334	7.10693	26.1287	313.026	484.174	538.514	115.903	27.5869	25.144	538.649	670.77	254.984	20.761	6000.4	293.985	449.604	138.074	185.905	23.4629	132.144	22.6895	227.253	24.2354	92.1553	22.7102	104.187	528.783	476.694	54.0007	2.58548	6.99628	0	55.5179	1402.9	93.2776	399.352	674.899	157.096	301.686	11.9718	49.086	191460	2623.12	142725	82617.8	254335	22510.9	7059.25	116640	0	4598.75	137432	204563	15618.5	36054.1	9192.88	99600.2	265.875	1628	1622.12	112579	1545.5	1895	46652.4	1597.12	157601	1787.38	1486.75	227862	7749.5	43924.4	1859.88
1078	3	9	wP	asymptomatic	638.812	2266.39	397.066	7421.28	14438.8	3015.87	1957.5	34.1924	70.7881	14757.5	1208.94	2034.61	465.218	1749.02	65.0417	2540.07	2208.66	2016.82	52.3977	938.457	96.6123	12851.3	1005.82	2041.98	90.8867	2226.13	55.4634	537.896	83.2639	358.346	69.4746	622.79	570.898	2035.98	1595.06	1496.17	857.385	107.7	2033.6	4613.39	1376.82	411.808	14.1569	18.8384	1212.47	174.14	557.899	12.8761	18.138	17.3221	143.016	558.103	94.8947	17.2283	77.9969	25.6134	8451.03	88.0671	78.1859	18.153	93.6056	19.1467	52.1149	20.1061	44.7443	17.9836	224.036	80.6003	336.075	66.8332	1252.22	58.3589	133.418	3349.9	3755.48	214.737	1463.59	6.70655	76.9319	8863.24	295.3	687.225	30.5842	3914.87	50.1658	728.613	1788.06	1527.27	43.4836	529.844	27.4893	422.059	504.395	2002.9	72.8687	1951.3	41.1892	490.126	56.397	231.8	48.3425	120.37	95.3569	1811.02	180.135	498.313	73.1272	66.2012	252.37	540.199	72.0039	1230.28	12.3267	43.8962	3173.02	385.806	269.224	38.8472	47.9902	45.145	3594.93	397.671	682.29	38.4993	162.099	33.9487	227.329	2416.88	121.391	42.4456	30.1323	44.2642	374.594	44.376	112.362	46.3914	13.9834	229.504	273.744	2715.62	1252.07	58.5095	133.567	3349.38	3755.41	214.682	1463.4	6.7356	77.1165	8862.27	295.234	687.103	30.5063	3914.81	50.2229	728.676	1787.63	1527.13	43.7759	529.931	27.4893	422.051	504.384	2002.98	73.0264	1951.3	41.2468	490.126	56.5037	231.746	48.3508	120.379	95.3569	1810.92	180.076	401.252	146.314	65.1897	1343.91	1124.66	88.8948	406.872	10.4141	40.4407	612.737	201.197	343.315	655.109	42.3914	42.7539	643.759	562.221	464.048	44.571	255.131	289.533	613.581	748.079	148.516	41.0505	199.072	40.2932	278.587	47.8628	79.8706	44.4954	153.6	704.128	369.4	452.362	291.044	124.617	51.4874	603.451	1062.63	154.035	384.012	7.91186	24.5212	230.18	109.289	215.05	679.878	37.5526	17.4454	533.095	231.369	286.365	16.7992	156.681	142.395	742.979	274.827	151.57	32.553	129.08	24.5461	184.809	25.6337	106.527	24.8425	91.1839	273.124	229.013	233.601	1961.1	319.246	672.605	3263.76	7217.46	1085.2	3288.83	58.3696	551.752	6258.3	3154.35	11901.6	6960.41	911.238	541.048	7178.63	10550.4	5217.5	481.182	2199.82	12504.5	7950.15	1983.8	2908.16	560.542	2823.91	560.356	3636.87	665.506	1278.36	605.571	6277.14	5503.3	7095.78	3671.74	6181.16	14167.7	3074.2	18777.6	25100.3	14768.9	10030.5	449.654	770.32	31031.5	7613.75	10007.5	4203.02	732.456	687.632	17217.5	13431.7	13185.5	703.4	5772.92	1083.77	18632.8	12824.3	7068.16	658.958	11071.7	639.707	5311.76	837.481	4181.64	799.216	5029.39	5410.37	6100.46	11018.3	11119	12792.8	1087.94	16744.8	25003.7	13290.5	7920.48	24.2827	282.708	25964	3512.74	6967.62	2023.2	262.764	257.271	8241.8	6521.26	2289.57	266.011	1101.99	155.19	21248.1	4587.96	872.525	280.451	6106.45	255.377	1143.62	288.797	87.9145	268.533	2141.96	375.631	2669.44	7740.84	3571.69	13424.1	592.879	6971.45	7731.76	8978.45	7071.54	25.9141	188.503	3179.44	2029.55	3447.42	1663.55	178.621	183.767	7649.56	1468.5	1110.82	183.549	481.933	58.6589	8868.22	4202.8	138.118	178.011	116.234	190.469	958.935	215.004	93.7029	199.11	1683.05	436.338	670.382	8994.61	2973.98	3413.09	121.901	4739.4	15586.2	3772.42	371.404	5.31738	25.0188	2263.89	129.719	1293.92	16.2278	23.6682	19.9802	1690.97	1754.94	39.5457	20.2388	65.4038	26.5986	17734.2	130.208	36.8218	21.2573	4.6604	19.9416	80.8032	23.7568	10.74	21.8845	89.0689	43.0972	308.471	623.168	1924.29	1172.69	277.285	4076.83	3347.51	437.339	1040.95	45.2007	186.579	1481.98	747.101	734.191	1934.03	160.978	159.13	2436.89	1453.84	1442.37	163.141	3443.84	775.155	2400.57	4007.73	819.948	171.936	724.664	152.659	1223.43	168.187	504.952	188.986	663.346	2049.51	1034.32	1448.76	65.2612	259.082	987.653	287.372	13339.8	1502.3	11198.8	1089.06	385.962	7165.7	552.699	7352.21	52055.8	7463.62	19084.9	25063	0	4162.88	33212.8	22758.4	19487.4	22787.8	125047	43806.2	105125	141393	19760.9	32831.8	1547.38	1215.75	851.375	138504	748.5	804.75	26918.1	980.125	39636.1	721.375	955.75	106022	29150.8	5992.12	1035.12
1079	3	9	aP	Symptomatic	284.884	637.086	617.004	5268.27	3177.23	1190.77	320.883	11.8765	50.0518	630.938	847.47	982.654	10.3284	4844.8	59.0994	517.775	1334.12	100.136	44.4236	442.208	56.438	6926	345.032	218.382	52.9502	28.5798	48.2227	71.1909	53.6565	75.7529	49.9814	38.2991	237.042	2443.74	21.7686	849.104	828.065	99.8564	3561.87	12076.3	1497.2	617.437	11.4142	23.4341	1053.65	266.649	671.086	23.9338	23.6112	22.9271	676.274	876.762	85.4328	21.5374	103.731	103.086	12148.3	115.987	89.9876	20.8883	31.0612	22.8761	63.9128	22.737	39.1423	21.1642	26.0799	82.1105	726.396	35.8	133.251	238.104	50.6831	2171.19	1813.73	128.897	130.635	10.7886	12.6374	305.418	113.802	235.467	15.4622	6182.63	10.6599	139.164	319.507	182.381	13.3787	59.1638	67.063	1690.33	119.101	61.0215	11.2227	81.5537	10.8489	46.5767	12.4009	59.6724	13.9436	42.0952	88.2393	238.774	35.218	82.5266	40.9963	75.3335	240.175	46.665	82.0103	15.0906	5.42383	23.8386	162.923	143.78	249.346	8.9502	27.7212	26.1528	85.4839	147.261	85.1387	22.1599	104.959	24.9878	15.7681	123.424	69.948	25.3328	14.2236	23.46	30.0164	24.773	35.4788	24.2361	61.1108	85.3335	269.525	7.84131	133.1	238.254	50.8318	2170.68	1813.66	128.842	130.447	10.8176	12.822	304.447	113.735	235.345	15.3843	6182.56	10.717	139.228	319.082	182.24	13.6709	59.2507	67.063	1690.32	119.089	61.0962	11.3804	81.5542	10.9065	46.5767	12.5076	59.6189	13.9519	42.105	88.2393	238.67	35.1594	42.6494	17.7109	30.3391	163.251	51.7332	37.0037	46.0669	3.92919	11.6038	191.187	156.859	212.986	9.35523	13.1252	13.7705	217.222	194.777	92.6299	11.6902	53.4644	69.668	31.6523	68.0671	45.748	11.905	33.7634	11.2908	62.1699	12.7544	19.6836	12.7556	66.8735	55.6633	197.549	20.7361	18.0817	4.2251	11.9317	19.8395	44.5127	12.0393	37.483	4.69262	6.20287	40.2102	74.2285	83.9998	15.4529	9.26749	2.5362	140.537	29.7268	14.8467	3.61268	19.9756	20.7744	20.5645	15.1924	28.1917	3.54133	15.0391	7.07097	37.979	6.39741	23.5834	5.22436	125.023	20.3564	116.805	13.3352	1176.57	192.044	432.885	1446.09	1230.53	617.301	1816.91	39.5259	227.277	2174.06	6780.08	4220.24	891.559	634.608	214.163	4208.51	8967.93	1127.27	169.152	1451.49	8885.51	439.563	2108.57	1300.91	223.049	2535.36	188.306	4036.99	312.478	1002.4	227.735	2567.67	2066.77	3376.95	1353.04	6856.36	15730.3	2971.54	17136.4	24248.5	14412.8	8393.22	174.925	638.903	14555.9	4475.68	5661.84	872.915	608.706	630.636	10428.4	9354.39	4530.69	609.156	3012.81	1959.38	22248	6995.82	2508.63	576.771	1280.24	529.487	1492.36	632.721	1102.38	618.967	1133.8	2449.81	5709.78	557.924	11983.4	16078.9	1283.18	16761.8	27439.1	15959.1	5642.45	45.584	184.715	9372.65	3208.13	4262.8	106.265	201.896	206.526	4322.72	5104.84	1086.37	172.314	1500.63	1061.39	26404.7	2026.05	910.4	172.88	516.367	149.599	401.512	215.45	179.263	196.001	495.038	748.374	5014.55	100.397	7952.58	18432.9	445.251	12984	16518.9	11002.5	7457.8	13.1821	53.6362	6224.29	477.435	971.335	116.801	52.8918	58.707	5911.49	3351.98	3751.15	51.353	313.198	177.112	15018.6	2282.77	162.741	43.9092	276.854	42.9404	109.424	46.3066	66.3953	54.2083	432.154	179.189	1241.19	40.636	1606.49	553.884	42.2722	5520.52	12746.9	607.092	76.0381	4.54297	7.35571	607.278	107.951	731.896	3.82788	6.08032	7.02271	48.0415	1255.58	11.635	7.05762	40.0337	30.7534	17215.9	56.699	34.3491	7.51074	6.85523	6.75561	26.5366	9.58838	5.71997	8.03882	11.457	29.7461	691.22	8.8689	365.073	67.6106	305.016	364.02	251.805	263.399	264.008	9.74707	60.3674	595.458	632.76	666.768	54.2871	61.1235	58.7354	968.844	474.956	348.033	57.3372	6410.67	287.477	129.702	270.548	264.137	51.6929	151.337	47.7324	285.021	57.7075	86.4111	58.2151	203.314	180.922	904.63	63.5647	119.775	396.996	2688.63	162.481	37791.7	814.523	7125.61	564.443	75.1712	3610.26	423.58	2823.41	183598	732.125	4862.12	3087.5	0	3390.12	0	3265.62	0	117722	108540	6243.5	9865.5	55820.4	4810.38	18014.8	259.875	358.25	277.375	51946.5	409	659.25	4465.12	457.875	15606.1	470.875	514.75	110752	7850.25	2764.62	458.375
1082	3	9	aP	Symptomatic	4411.32	938.6	565.559	7225.25	1067.59	123.869	211.704	33.6685	10.5117	198.088	239.216	256.899	4.20532	510.727	11.1804	290.139	302.788	160.155	9.40746	138.66	21.0737	14083.4	84.354	73.6243	10.0034	9.74487	10.3887	63.9219	14.6028	56.8579	10.2544	10.4656	143.657	628.37	135.963	1569.9	775.986	498.628	4019.48	627.435	40.1937	115.538	56.4064	12.2871	123.301	62.1361	136.269	6.35954	12.4178	11.8475	169.282	254.706	85.3468	12.5716	37.8426	17.6657	10671.2	33.7106	67.4188	12.4059	5.64274	12.9084	44.6847	12.9093	39.7106	10.5695	8.43001	83.5934	133.983	66.6349	444.221	28.5503	16.1958	1280.05	28.3352	6.52734	53.9573	1.75	3.3855	37.9834	11.9575	45.0361	2.32545	2948.16	3.20679	40.4299	105.854	63.0686	3.08813	9.88111	5.36182	962.686	9.4685	7.06836	2.76905	3.32471	3.05493	7.30127	4.604	6.8042	3.09985	2.15284	9.69629	41.0281	20.5452	27.6648	66.8347	8.07081	52.1641	13.3364	6.91943	8.08277	1.84571	3.10767	12.5505	117.841	31.3945	4.32764	3.90967	3.37988	33.9477	1	12.7725	2.35913	23.1145	3.67334	36.9102	20.1267	11.2278	3.1477	1.99072	2.8501	11.1252	3.00732	6.0271	2.50366	2.57764	18.6157	104.735	4.24121	444.07	28.7009	16.3445	1279.53	28.2671	6.47241	53.7693	1.77905	3.57007	37.0122	11.8911	44.9143	2.24756	2948.1	3.26392	40.4932	105.429	62.9282	3.38037	9.96802	5.36182	962.678	9.45703	7.14307	2.92676	3.3252	3.11255	7.30127	4.71069	6.75073	3.10815	2.1626	9.69629	40.9241	20.4866	311.069	51.9424	85.5417	929.616	765.902	54.5608	214.872	12.1602	19.6804	606.039	223.121	454.848	118.491	20.0559	19.418	1086.22	901.819	251.258	19.8318	134.916	540.675	783.086	207.972	152.174	19.8396	177.848	17.3225	905.022	22.3687	147.265	22.7532	142.819	249.05	446.811	58.6135	236.891	64.251	96.5045	942.941	780.482	86.0051	356.336	11.4397	82.845	427.304	241.143	380.699	104.276	94.1879	74.5186	1061.29	843.321	150.224	60.037	120.395	563.186	822.057	134.522	120.229	75.0906	174.707	76.5002	843.525	95.0092	97.3075	73.8694	111.067	99.4199	623.787	1420.95	461.666	89.7937	101.178	374.817	191.675	116.194	1524.07	18.2983	58.0942	1092.24	618.83	1533.15	337.362	109.965	40.541	837.543	3531.5	322.062	36.2454	360.242	4080.81	505.562	212.965	214.606	39.7461	301.264	39.8481	1230.98	106.629	127.446	42.5115	3375.63	181.17	1119.51	162.887	9645.44	14070.8	5981.26	23428.6	14630.2	2439.71	2033.76	1102.41	161.459	3055.91	2415.16	2470.73	38.0574	166.905	167.155	3836.56	5761.53	1257.34	165.626	1451.11	399.564	21647.5	627.044	1525.72	154.081	175.55	133.124	1195.21	179.876	700.673	176.531	110.087	1622.02	3125.8	2260.03	17515	11795.8	9043.32	22615.8	14508.1	143.863	363.296	132.969	19.22	844.159	266.552	626.428	2.21728	21.8506	18.1658	184.943	1916.16	204.973	17.1467	109.325	41.8499	23461.7	101.464	74.551	19.3499	2.80615	20.0698	50.0637	20.7549	23.4228	21.4224	6.82984	65.8311	298.832	20.2751	5464.9	13906.6	3998.22	12437.5	11828.9	244.672	389.65	324.362	14.9087	836.149	197.732	255.796	3.28198	14.1477	12.7554	378.284	1536.74	80.9431	11.8579	74.9956	23.929	8235.87	82.0581	152.441	13.2676	2.51147	10.522	29.2666	15.3828	33.2107	11.8083	4.77441	69.0198	190.419	43.9412	9125.24	749.813	657.538	11497.6	2369.87	7.28516	15.7983	3.4541	3.51441	77.0862	11.2332	73.5747	1.54516	3.36792	2.3518	11.7207	121.216	41.4539	3.38672	8.16846	4.77832	20549.1	7.85425	5.53174	3.39062	1	2.93481	3.88477	3.78613	4.94995	1.87671	1.34033	5.19873	38.5259	4.04956	1871.02	239.953	484.197	2240.39	2291.51	169.674	1010.44	54.5093	108.482	1699.63	836.577	889.094	662.715	108.304	102.038	4388.15	2122.92	891.551	111.124	4330.64	1773.36	2441.2	597.147	684.934	107.085	591.655	97.8125	4489.62	122.17	643.567	139.073	527.546	1256.85	1236.18	1033.13	35.6762	167.621	594.466	78.9867	18208.4	265.299	3404.98	529.293	5164.28	1876.08	391.41	5862.24	66653	2865.12	4680.62	5944	0	5689.88	4413.25	9665.12	55519.1	1151.75	134915	18736.2	18236	14624.9	5876.12	39856.8	518.125	1022	727.125	84580.2	594	843.5	155302	908.875	138160	850.875	798.25	123162	5998	2592.62	1107.62
1084	3	9	aP	Symptomatic	444.505	78.7297	29.6455	634.397	2270.41	176.029	60.8525	1.3794	5.67187	471.137	95.1465	1176.53	3.46021	321.837	6.07836	200.717	118.815	73.8223	3.04223	135.318	15.1646	4302.99	60.873	53.052	4.87598	7.06909	4.00293	32.4404	5.48218	37.4883	5.98145	6.56372	41.3901	358.116	50.5195	14.686	4.82877	6.18115	64.5422	287.285	6.81625	8.9502	3.77312	5.39941	27.3763	6.21175	35.1637	5.03483	4.18099	4.50765	5.55631	49.9902	6.96794	4.26693	5.68539	6.50407	512.799	6.32633	5.55746	5.15837	3.7526	6.77946	6.94499	3.7028	7.73308	3.66276	8.63948	5.22184	15.8558	9.36198	12.7207	2.53955	3.70214	78.7188	2285.52	5.15234	6.82593	1.64306	1	8.93359	6.8667	32.5244	1.78637	574.181	1.13453	3.14136	51.5466	8.71655	1.5564	3.18872	5.88867	627	2.05151	1.68946	1	1.18653	1	3.21778	1.03076	1.81152	1.8479	1.43506	2.76074	8.93481	2.47681	24.1995	26.7214	23.9111	145.766	61.4829	24.5879	96.8201	1.50781	7.6316	407.75	69.1423	215.704	4.85938	17.7842	7.48486	124.473	92.7444	232.253	7.20093	492.238	6.51905	117.659	216.271	27.2815	6.00756	25.3213	8.14014	41.5105	8.90576	28.6804	8.23217	5.57959	49.5952	151.185	35.9492	12.5696	2.69019	3.85082	78.2039	2285.46	5.09741	6.63794	1.67212	1	7.9624	6.80029	32.4026	1.70849	574.12	1.19165	3.20459	51.1213	8.57617	1.84863	3.27564	5.88867	626.992	2.04004	1.76416	1.14453	1.18701	1	3.21778	1.13745	1.75806	1.8562	1.44482	2.76074	8.83081	2.41822	41.2705	8.09814	8.35132	52.5793	211.194	11.4065	143.174	1.98925	4.10767	99.6292	73.2222	55.3159	12.8069	5.38111	4.15576	76.4182	204.953	17.1953	4.58081	80.6479	64.8105	167.534	89.0979	13.6333	5.03979	16.0798	4.19507	57.4502	4.41651	44.7827	3.9978	27.2266	270.679	66.9553	5.91089	34.5183	3.41406	6.77059	18.1412	208.146	12.0945	25.8712	3.2688	1.9519	31.095	97.8779	27.7244	9.40068	7.5795	1.02546	46.6733	296.874	2.91553	1.72255	29.6807	53.4785	126.048	18.7188	8.29961	2.34406	11.582	6.02068	56.4072	2.53852	24.5687	2.40405	17.0135	63.4697	88.176	10.7009	211.707	46.7058	50.0037	236.74	115.363	58.7522	154.827	13.8774	39.6211	382.475	385.09	1295.48	410.177	304.49	24.21	418.124	1487.57	228.777	20.051	120.255	2739.04	154.671	147.521	95.9004	21.6694	215.484	19.5493	282.306	95.0642	84.2231	20.6116	1617.72	103.496	348.854	66.342	10348	6494.56	205.272	11180.3	22080.3	10606.2	2207.69	8.16162	58.2117	10048.4	1926	8075.77	30.3303	60.76	54.509	4401.18	4539.55	1337.31	61.3203	3801.91	1171.02	21258.2	1701.27	646.262	43.0644	615.753	49.1958	1828.68	71.7293	1055.42	54.8423	57.0657	239.031	2569.46	1432.5	6425.91	853.376	32.2322	9163.94	22249.5	4959.38	154.137	2.74218	11.887	5713.15	170.054	5143.99	9.36572	11.9834	11.1091	207.675	2149.32	199.136	9.33618	895.15	42.6902	23138	121.813	55.655	9.8186	17.6045	10.3135	88.0193	11.0566	14.7026	12.3716	6.82935	59.4429	412.385	86.1252	4062.78	4427.98	40.8909	7458.19	12499.6	5578.6	210.843	2.79199	10.6958	3288.89	137.644	1645.61	5.81909	13.9431	11.668	91.7041	1587.74	87.5237	12.6411	899.202	86.1912	11808.2	191.042	41.73	12.6084	52.5271	10.7817	147.756	14.2417	29.4368	12.0823	2.31641	48.0779	257.962	134.956	2828.05	9.84327	19.9651	1882.79	14599.2	39.5552	47.9771	2.52685	6.75903	908.599	48.073	1734.59	3.0476	4.78637	5.42993	18.103	815.7	74.4949	6.02735	34.2891	16.1953	17060.8	30.9446	15.4312	5.14942	2.17896	4.14283	15.1431	5.26074	7.07349	5.49096	2.60596	17.1973	154.722	41.0696	172.572	10.0208	1	1	950.226	16.7007	239.219	3.12598	5.13452	235.237	131.047	69.6331	59.2363	5.43115	5.22461	199.486	350.398	28.2415	5.74487	4625.47	163.631	622.878	270.773	27.7778	5.15674	58.6831	5.53467	242.671	5.14551	168.364	4.98461	85.2231	674.328	154.2	16.4739	36.3126	107.158	232.201	176.716	16323.4	1082.54	458.056	730.174	866.238	795.38	0	264.612	0	0	0	214.5	0	0	0	0	0	0	0	0	0	0	0	0	0	0	0	0	0	0	0	0	0	2.375	0	0	0	0	0
1086	3	9	wP	Symptomatic	349.271	213.636	100.033	1902.1	1649.36	2188.16	102.927	421.596	18.1982	449.424	313.955	521.859	15.2322	416.783	17.4959	376.766	559.808	300.912	14.3957	119.811	18.2026	10032.5	436.175	122.656	17.4971	24.4573	15.2207	72.793	18.4334	38.4067	15.0371	33.1853	93.4561	1379.38	50.0752	415.835	290.979	116.432	3422.28	5881.41	5819.59	322.157	1888.45	28.3735	566.099	591.185	778.977	37.8337	26.0228	26.6068	465.77	1334.02	315.968	25.1273	91.9198	42.0705	19892.7	471.807	103.589	28.1715	86.1042	24.4328	115.717	30.5031	31.5988	26.8117	41.7972	76.3371	1297.56	96.5646	516.501	20.6445	18.8896	1608.76	1533.88	386	58.2771	2.24805	5.56324	267.849	43.8042	145.844	9.95483	1443.54	4.55591	39.824	207.355	1250.24	3.28198	21.1262	9.0166	1837.18	156.73	29.9214	6.98585	10.9038	7.84595	20.123	6.7417	9.60986	5.82007	15.7593	17.5928	211.365	50.3831	215.392	596.569	37.189	136.985	44.5269	56.6758	76.1755	3.46972	15.7693	192.884	131.246	161.444	5.01367	16.082	15.0278	237.957	390.226	272.153	15.1902	90.6418	15.9019	47.4624	8530.77	56.9915	16.0369	41.1064	14.2563	58.447	15.5703	41.3503	14.8093	27.415	71.7378	202.489	27.1567	516.35	20.7952	19.0383	1608.24	1533.81	385.946	58.0891	2.2771	5.7478	266.878	43.7378	145.722	9.87695	1443.48	4.61304	39.8872	206.929	1250.1	3.57422	21.2131	9.0166	1837.17	156.719	29.9961	7.14356	10.9043	7.90357	20.123	6.84839	9.5564	5.82837	15.769	17.5928	211.261	50.3245	75.8208	288.351	23.1418	279.495	51.2537	38.3723	66.2441	3.84082	10.406	291.188	139.82	197.732	244.119	9.18726	9.55322	170.156	317.954	44.2153	10.9094	52.0107	76.0405	347.989	92.4187	45.4155	8.93628	29.26	9.48267	76.7671	9.68652	25.4697	10.9558	89.3716	92.3821	214.728	27.1526	34.0261	604.757	12.8477	109.392	40.0718	16.6409	96.882	5.0979	10.6404	225.238	257.634	87.9358	671.247	12.7084	3.22761	311.208	331.847	53.6494	4.79773	30.9072	83.4063	37.2105	44.6387	49.4319	12.4217	36.752	7.55681	176.08	22.8632	49.0297	5.64038	126.73	100.434	446.356	37.9983	976.465	416.396	282.702	1442.49	535.948	305.823	872.384	46.5532	133.437	3191.19	1736.15	3573.46	2588.12	1730.94	110.897	2796.46	5714.78	2676.94	101.317	1573.83	6647.07	370.694	1632.24	1907.59	98.7285	2939.08	97.3159	1743.88	193.95	1265.18	111.487	3972.45	1113.46	2877.13	788.276	6386.46	8083	836.882	11665.6	19394	16859.9	2283.76	5040.92	144.894	7741.06	4092.64	3571.31	495.031	145.582	145.183	4204.47	8719.02	8010.65	146.288	1543.58	304.063	24346.7	15805	1267.66	157.937	1521.12	148.787	1798.35	163.045	191.431	183.321	640.279	601.531	5937.68	631.825	628.902	3578.29	134.446	10711.7	19825.2	18163.4	283.841	1505.44	44.0735	2617.69	960.578	1191.09	26.3828	37.5142	25.4656	254.656	6033.56	1378.11	33.427	348.844	58.1487	25794.7	14652.1	134.584	32.9592	117.705	31.9839	388.58	39.6006	50.2651	35.2573	69.2336	137.512	3731.97	187.282	1261.36	4164.96	73.9856	6695.73	18239.9	12089.3	337.799	1158.4	17.6226	1486.69	307.765	691.363	12.1902	19.259	19.4311	331.279	3649.41	684.003	18.77	107.345	30.5662	17852.3	13717.5	69.1538	17.5811	84.4656	17.3774	112.132	21.3564	17.7009	20.6135	18.395	79.2146	1031.47	75.7883	868.818	30.502	31.7561	2881.17	11666	8130.7	81.4917	696.11	4.77027	419.677	57.8914	363.107	2.98608	6.45093	6.19311	43.4663	1016.78	23.343	6.39209	36.5376	12.2598	21066.3	7465.08	21.8003	6.86426	5.21899	6.3772	45.9551	5.98096	8.60376	6.6189	1.72705	26.2197	525.079	24.2014	1328.23	1254.52	55.8564	599.17	217.945	114.945	118.063	4.73584	17.1399	433.178	362.339	483.193	455.219	18.9458	18.77	304.176	952.795	50.9856	20.7908	7455.26	182.782	1336.49	174.274	118.016	18.2627	54.6968	15.0034	194.316	20.4331	35.8408	19.074	343.312	126.872	680.001	43.8044	65.0564	243.151	1421.91	22.4193	4270.25	10.3039	559.795	617.359	0	459.852	107.121	459.132	0	5604.38	129012	6401	0	37098.4	1137	173534	28114.4	0	212314	37366.5	19305.8	27657.9	25537.6	119829	766.875	1801.5	1365.88	92570.8	1547.5	1552	60137.6	1930.88	298918	1442.12	1614.75	165839	30333.5	5995.62	2152.12
1089	3	10	aP	Symptomatic	756.75	1132.05	426.29	7835.33	23695.5	1119.31	259.04	61.6338	32.5083	1957.53	679.596	1846.3	225.389	11174.7	30.0261	588.63	1159.79	1124.36	25.2883	337.129	71.3013	12556.5	564.732	266.263	32.9683	104.143	29.9136	137.606	33.8865	133.666	29.2954	120.665	216.345	1053.57	199.032	2291.86	921.329	401.442	8850.43	27152.2	951.615	421.617	118.084	54.2812	2624.57	406.399	1383.43	14.6657	54.3792	56.3158	463.037	2240.98	910.383	53.1556	212.338	54.4191	12806.7	521.443	161.306	52.4967	120.806	47.8659	76.0724	57.7819	79.1256	54.6447	111.041	157.903	874.062	98.4748	147.65	14.0801	29.8589	1538.75	5982.15	32.4131	58.9358	3.44678	6.84399	298.162	104.612	1154.48	162.643	10659.9	5.83765	86.6702	287.236	213.392	6.07055	40.9675	12.7451	1188.46	43.3821	30.854	4.96339	8.14258	6.95923	16.9575	5.68262	17.8057	7.073	10.3569	31.3955	160.983	51.3333	28.0442	11.2703	14.019	48.7573	97.147	14.769	27.7146	2.05859	5.40894	223.535	29.5271	180.605	33.1035	8.50098	5.83447	71.7925	1	410.265	5.89527	50.9573	9.74707	89.2388	79.7673	18.303	5.78784	7.79199	4.46533	62.7991	5.542	18.1692	6.53979	20.3276	33.7334	38.7703	10.1753	147.499	14.2307	30.0076	1538.24	5982.09	32.3582	58.7478	3.47583	7.02856	297.191	104.546	1154.36	162.565	10659.9	5.89477	86.7334	286.81	213.251	6.36279	41.0544	12.7451	1188.45	43.3706	30.9287	5.1211	8.14307	7.01685	16.9575	5.78931	17.7522	7.0813	10.3667	31.3955	160.879	51.2747	362.978	94.3198	197.679	776.301	443.945	170.233	503.523	34.4805	147.399	582.737	311.431	599.993	228.521	139.577	142.585	1119.51	1097.66	908.485	130.045	344.867	321.471	422.272	322.157	400.374	137.328	266.105	137.902	336.153	157.376	358.243	155.525	340.522	598.762	980.576	3180.67	158.857	64.2627	125.392	2606.68	123.201	128.3	430.31	21.4128	131.812	174.556	105.944	151.716	149.864	140.166	123.02	1155.67	317.913	296.542	90.6469	132.581	69.8965	69.6416	144.339	250.422	300.957	56.3809	133.812	184.672	121.893	209.923	117.535	314.987	184.175	1145.33	5142.54	1196.18	242.897	438.078	2662.5	2062.93	706.408	2253.13	48.4551	238.747	2213.27	5329.86	6338.96	2328.7	1757.43	227.795	3623.09	12508.5	5047.3	210.48	1533.09	8765.19	375.016	1118.64	1068.94	290.967	2737.85	218.499	6581.13	386.008	629.941	214.428	6888.44	1219.25	5014.87	404.014	9197.31	13286	8199.12	23496.6	24776.8	12428.2	1564.51	1473.73	329.799	16069.8	5467.88	10329.9	4616.99	330.774	340.402	7981.48	9826.44	11040	301.719	3061.96	905.291	21743.3	14737.2	2186.56	316.068	2238.21	252.631	1360	397.345	1582.38	308.143	1749.21	1700.09	4693.72	2686.7	6739.9	10654.2	5048.4	21276.9	23686.2	9925.21	832.769	376.035	80.8782	7864.22	1573.58	7954.63	87.1016	73.9287	74.9221	548.404	5000.75	6934.2	55.9841	560.98	90.9373	21882.7	8929.1	204.137	86.3948	487.643	57.6919	128.507	78.0811	72.0713	75.3716	126.22	261.475	1706.59	150.084	1377.58	9653.52	1232.02	15751.5	13551.2	6373.47	426.149	293.349	32.2114	3139.38	422.612	2260.39	8.20873	35.842	34.8223	381.004	2381.82	5351.77	31.3921	161.276	34.7029	12904.8	6497.45	83.1187	29.3066	132.614	25.3091	44.4082	32.6465	37.6179	30.8577	146.588	110.531	645.462	34.5554	4106.99	1966.47	688.985	13030.9	26820.1	1049.41	250.434	25.0024	24.1643	2057.56	204.427	1195.86	4.73852	22.6082	24.7629	104.264	2368.37	616.177	20.7739	141.355	40.915	18690.8	1253.74	70.1782	21.0547	12.6321	20.4807	56.6455	28.0254	18.1868	28.5364	32.8643	105.283	504.736	17.9006	1191.84	352	499.463	1694.1	1392.72	540.745	2646.22	172.062	625.102	1510.41	810.739	957.474	735.155	610.243	664.626	4879.19	2394.09	2058.11	709.196	2764.71	661.454	1438.98	918.46	1307.67	620.94	571.836	618.69	943.467	705.762	1402.32	672.015	970.168	1450.48	2694.45	10276.9	67.5952	210.56	1099.06	177.747	19911.9	887.323	5056.05	1481.15	1368.82	2619.85	216.091	4302.77	215077	2547.12	4387.62	15178.8	0	34290.9	8741.5	7101.88	0	0	58826.8	87143.5	13459.5	46123.1	3763.62	106960	232.375	261.5	228.125	10774.8	16.25	155	7678.38	269.625	124798	254.875	92	160989	4271.25	8427.12	155.875
1097	3	10	wP	Symptomatic	4331.15	4206.15	433.035	8791.93	6239.81	2177.62	674.86	59.5552	52.8999	2220.18	870.282	1704.93	54.7566	9133.94	54.031	1017.78	804.067	619.958	43.554	606.98	133.146	13365.7	416.186	668.262	49.7988	98.9231	49.2246	381.848	53.3479	200.947	49.2593	100.72	318.735	1799.86	186.008	22.2856	40.3717	7.5957	83.903	29.1185	8.26009	5.63819	5.37028	7.09717	17.1527	6.15853	17.2629	5.8151	5.52034	4.53158	6.91813	6.20654	12.8947	5.847	7.54085	6.10173	445.699	5.53141	5.57894	5.69059	4.33171	6.5109	7.78386	6.09929	7.21305	4.72526	7.05355	5.30387	15.762	7.17448	648.274	236.988	13.855	1228.77	415.945	26.4155	66.6584	1.98633	5.92115	654.215	30.6284	235.754	4.40015	8211.27	5.052	179.262	263.787	273.426	3.61743	39.5837	11.646	867.765	59.2278	86.3086	4.42871	11.0352	3.95826	28.7588	5.46875	22.3252	5.82251	24.2105	44.3838	148.172	56.7395	184.126	96.2688	118.523	278.522	1775.01	198.617	53.1057	49.3076	19.6785	1109.56	270.07	430.017	190.39	22.3975	19.02	1202.74	99.1638	1776.83	18.3123	202.931	40.9683	254.725	215.201	295.142	20.3352	35.2891	19.1772	127.519	20.7544	87.7332	18.5588	49.6323	182.278	331.016	68.3755	648.123	237.138	14.0037	1228.25	415.877	26.3606	66.4705	2.01538	6.10572	653.244	30.562	235.633	4.32226	8211.21	5.10913	179.325	263.362	273.286	3.90967	39.6707	11.646	867.757	59.2163	86.3833	4.58642	11.0356	4.01587	28.7588	5.57544	22.2717	5.83081	24.2202	44.3838	148.068	56.6809	147.427	86.207	94.4856	633.856	830.444	114.86	1931.03	11.1006	43.7776	675.94	284.366	689.104	1038.16	39.8523	44.417	815.81	989.462	757.978	42.0671	449.885	312.05	862.199	224.714	339.468	44.4119	184.59	39.467	645.245	48.2476	275.095	49.5984	188.506	510.916	636.799	151.231	35.2077	11.4541	24.9566	52.6349	222.452	21.8567	80.047	4.79663	9.56078	90.7795	90.0259	427.074	171.953	7.82852	8.20904	168.461	828.315	73.5454	7.495	57.6987	76.3115	71.2485	29.46	34.2112	9.82795	20.0767	10.7116	218.061	7.81489	24.6913	7.47875	29.3377	34.9775	161.259	14.8225	785.63	133.475	303.953	1216.32	1691.76	364.063	1053.96	43.4272	163.333	1747.81	2964.34	4104.04	1587.69	291.458	118.878	3096.83	6379.17	2272.61	102.91	1084.36	9203.9	954.909	790.467	808.396	143.896	2253.03	103.079	5295.42	222.23	645.919	126.267	4184.71	1505.11	2500.06	239.171	7454.62	14895.7	3423.24	19142.1	17765.7	11708.8	3687.63	400.165	259.344	12467.3	3540.02	5783.19	903.93	239.034	233.951	6572.2	4384.35	3934.49	200.558	2572.88	1067.46	20133.2	1736.9	3218.5	217.196	728.774	184.494	3206.14	244.732	730.292	216.296	609.891	917.747	4639.43	854.123	10755.4	22390.8	4916.76	25830.6	23725.8	16635.9	6535.05	392.765	99.1169	17132.5	1827.37	6623.12	1341.64	98.3574	91.0754	8948.97	4487.09	7514.75	92.8796	1177.79	419.834	22003.1	745.253	4053.13	87.9788	396.105	81.2847	3028.36	123.576	157.814	94.6709	479.516	355.308	3451.58	773.016	3293.23	14024.9	179.296	11897.8	12057	5527.33	237.079	4.54296	9.08985	1909.02	106.58	834.734	13.7771	10.0393	9.30322	541.198	763.994	903.618	9.25488	54.9009	23.9573	14985	65.7798	164.284	9.58643	6.34741	8.36963	69.9087	11.8838	8.02026	11.2219	10.8076	30.1086	321.828	18.8416	6047.1	8754.22	128.28	9458.06	9069.7	1761.84	46.8354	3.50488	7.42603	474.553	53.3987	478.982	5.8518	4.50366	4.55347	32.7339	478.245	75.3142	4.04395	31.3569	13.1904	17882.1	21.364	25.7124	3.40039	2.32202	4.58863	19.6821	4.72461	3.15356	5.65308	5.0249	11.0474	198.601	10.8377	439.302	162.439	211.196	700.308	1421.69	240.993	5420.44	20.8359	79.7268	953.104	599.625	993.648	1286.25	74.4878	70.0283	1648.06	1330.63	755.986	71.7532	3993.19	558.547	1885.24	298.98	859.481	72.6387	335.301	68.0786	1528.06	73.7173	724.649	82.5017	393.762	662.278	1058.09	151.532	18.3255	106.137	245.253	107.935	12667.5	366.979	7505.34	1165.34	2542.15	2624.45	504.795	4572.67	275258	2544.62	5040.62	15938.5	0	35649.4	13344.8	7506.88	0	0	64386.5	105845	15803.8	53098.1	2895.38	132755	178.375	328.75	675.375	12477.2	257.75	318.25	11509.9	459.875	150145	415.375	472.5	208747	6608.25	7429.88	337.125
1099	3	10	wP	asymptomatic	3042.64	2606.41	217.76	15943.2	5575.11	5189.34	934.714	26.7681	17.3418	355.906	375.869	1475.41	6.6311	3500.24	17.1658	927.098	228.83	123.973	12.7263	163.912	24.0249	4148.61	218.567	178.666	14.6094	7.65405	17.5762	373.916	18.5803	250.841	15.041	122.772	130.048	946.312	371.512	2908.24	2948.4	526.476	21386.7	9135.55	7103.76	1537.88	97.3293	43.4722	880.088	391.831	2217.57	12.4274	39.348	41.2591	1536.95	928.948	225.251	39.8143	136.112	45.4425	7127.39	268.064	368.519	42.7941	13.1095	37.9924	657.446	45.613	454.197	43.4245	256.063	156.254	527.414	903.805	968.8	311.21	10.0684	2488.62	3090.24	88.9209	41.7859	1.98925	3.23853	35.0479	16.0557	105.525	2.63354	6551.37	1.98559	25.2571	122.325	29.2034	2.91919	15.2449	7.98389	87.541	9.79419	8.83252	2.43311	2.40821	1.58765	7.33935	3.49853	6.50879	3.07642	2.29248	7.64453	39.0535	6.37963	18.5515	6.08813	7.80322	33.0156	18.4375	9.35938	5.3938	1	2.50219	17.3372	12.6443	20.3911	1.73974	4.57569	2.271	63.2446	1	7.9248	2.44996	12.8459	2.92774	8.56055	325.368	13.011	2.85473	7.02441	2.3833	11.6023	3.02784	6.02027	3.09936	14.6089	11.0562	33.6204	7.9292	968.649	311.361	10.217	2488.11	3090.17	88.866	41.5979	2.01831	3.42309	34.0767	15.9893	105.404	2.55566	6551.31	2.04272	25.3203	121.9	29.063	3.21142	15.3318	7.98389	87.5332	9.78272	8.90723	2.59082	2.40869	1.64527	7.33935	3.60522	6.45532	3.08472	2.30224	7.64453	38.9495	6.32104	105.888	976.969	47.782	1038.41	544.665	86.6038	276.988	9.22265	21.2976	1170.03	181.544	241.955	90.5803	18.7722	17.9463	212.627	781.385	164.523	15.5427	154.928	305.812	185.388	174.128	116.649	18.8796	70.239	14.9875	233.821	19.7466	506.453	18.5051	215.372	230.441	463.068	53.3626	76.6359	296.126	40.1397	255.867	300.152	68.9465	201.377	8.03979	10.3791	396.977	101.067	92.2088	42.2615	28.1606	7.04645	128.426	451.171	43.7607	8.11171	49.6724	96.7637	95.7651	36.0396	58.6541	8.75617	28.8452	9.91716	114.788	8.91304	117.938	8.47046	126.196	60.6514	270.121	22.8679	1704.23	141.439	221.228	3011.47	1552.92	721.07	1115.59	22.354	167.816	1803.53	1911.28	5974.48	2470.09	562.43	171.838	5271.25	7428.61	1894.15	117.89	863.931	8312.66	655.528	989.813	1118.76	154.511	1999.99	154.675	1592.91	246.172	648.716	144.446	3571.28	955.165	3572.94	708.049	13627.4	14534	5001.54	26626.3	23314	17797.6	9997.46	625.094	184.673	5925.38	3082.31	11020	76.6702	208.177	203.835	8364.24	4597.94	1737.48	185.067	1528.54	331.19	18282.3	7989.56	2309.01	210.184	75.7439	165.698	8624.38	230.805	4649.76	229.696	1604.07	1344.3	3185.82	4420.68	11100.7	12704.9	2779.93	25818.4	20619.5	18146.6	4812.75	30.9238	21.4607	1379.75	344.765	8253.82	2.95703	23.4673	19.782	2103.65	1966.42	173.485	21.1091	132.802	44.2732	18245.5	832.251	149.157	21.5901	5.25341	16.7954	2085.67	20.7349	59.1055	17.3384	159.324	85.292	611.329	326.188	1713.15	10708.1	1080.99	13851.2	13238.7	11422.5	5890.93	215.421	34.0186	1533.23	311.281	7899.15	4.66576	29.804	27.3735	4904.84	1740.82	126.644	24.4717	162.243	35.0828	13064.2	4008.49	269.904	25.0527	7.48217	26.2168	3454.46	32.0762	1128.06	29.9783	361.65	114.842	238.61	1456.46	6403.67	4798.16	93.6174	18814.5	12238.8	8451.11	453.924	3.49268	6.14771	189.548	61.3821	1578.91	3.67163	5.30981	4.86695	68.1099	443.386	23.2229	4.09912	21.5049	13.6084	11323.1	46.8997	22.4443	5.32959	3.14038	4.23316	28.9888	5.12012	5.43579	3.90649	3.36768	19.3686	81.5703	16.3313	672.096	4798.34	214.907	2496.21	2065.73	512.708	1016.01	31.9404	49.3459	2314.54	616.444	402.954	345.495	42.6562	46.105	604.735	2214.05	492.99	40.4553	2872.23	657.36	1006.13	620.932	415.377	47.7476	237.44	41.0737	1101.3	39.8096	2087.33	40.7302	825.862	770.886	1204.48	208.923	76.3917	254.651	1973.82	212.736	7813.4	402.407	2815.82	1430.47	1315.12	7921.56	543.572	4105.94	237998	2585.38	353392	122318	0	21853.1	7409	40096.9	1645.88	0	81723.8	56088.2	13903.2	27961.9	4022.62	22399.8	136.125	725	559.625	256002	537.25	617.25	7924.38	765.875	96673.9	668.875	515.5	101586	4530.75	1169.62	790.875
1100	3	9	wP	non-infected	5143.83	172.364	272.781	3624.31	5757.92	422.783	467.23	15.25	15.4893	356.999	237.071	587.421	22.0168	1001.75	14.031	490.811	211.543	85.4414	10.1277	114.592	12.7681	2813.46	190.244	85.0896	14.332	12.2112	12.9028	325.26	14.9382	29.4683	15.2437	115.239	82.6704	608.741	226.143	2180.98	285.757	284.18	4744.47	5238.02	128.647	278.796	39.1823	60.6147	173.151	98.3861	270.948	8.25065	60.8509	64.4168	734.669	438.516	49.4723	65.1048	73.1605	37.6935	6039.49	276.525	135.325	61.4059	9.56462	62.508	1101.23	72.9054	19.0295	67.9963	41.0575	60.5954	248.544	913.341	43.0273	5.92139	9.27148	708.126	4838.52	21.2729	35.8142	1.12939	5.38648	153.047	53.4111	175.146	18.135	12634.8	3.77759	39.9758	152.884	93.384	3.26684	16.2834	8.50977	272.391	16.0452	19.2056	2.56446	7.33985	3.08423	14.4067	2.68262	7.63281	4.0979	9.74902	12.2666	75.9993	31.6106	21.9524	4.10766	71.1973	100.285	3508.58	8.17871	13.5252	4.83008	2.43335	159.198	22.8064	108.287	28.8892	3.56641	3.04248	29.3613	1	56.5112	3.20337	19.4246	5.84961	24.2642	47.0085	7.90063	2.96948	1.92969	2.99609	25.3767	2.60694	20.2668	3.09887	315.264	12.647	49.7659	17.9009	42.8762	6.07203	9.42016	707.611	4838.45	21.218	35.6262	1.15844	5.57104	152.076	53.3447	175.025	18.0571	12634.8	3.83472	40.0391	152.459	93.2437	3.55908	16.3704	8.50977	272.383	16.0337	19.2803	2.72217	7.34033	3.14185	14.4067	2.78931	7.57934	4.1062	9.75879	12.2666	75.8953	31.552	186.927	169.472	76.342	1473.3	251.54	116.207	1240.58	11.6128	32.8088	720.089	201.5	506.532	159.094	31.2727	33.8638	637.596	1243.6	225.195	32.3533	220.702	251.418	218.069	482.873	92.3911	32.4841	222.534	33.1423	454.1	32.7847	95.147	34.3835	297.242	246.722	357.96	278.805	52.9978	43.1235	30.0655	475.052	66.4488	33.0032	731.357	6.11108	15.197	231.007	94.4927	290.723	150.302	23.4579	11.67	311.023	788.065	58.3828	14.7846	99.9434	84.4785	71.687	77.4634	34.493	14.4134	103.813	15.2013	159.535	14.8212	34.2137	18.1003	175.33	50.9194	239.003	108.978	2846.04	211.086	596.365	4227.47	1796.28	879.126	3139.37	29.7798	270.141	7302.96	4025.75	7138.89	1451.87	1412.24	263.953	3434.86	7106.95	8951.65	231.329	1363.97	6729.61	2070.68	1040.86	1262.56	277.4	3070.04	256.745	3837.95	295.648	629.456	197.154	2926.76	2622.45	8104.73	1410.28	16332.4	9716.9	7221.16	21867.7	26194	12232.4	8064.88	1128.29	546.935	8880.81	3716.31	6663.43	1388.79	484.635	533.953	14484.8	7600.13	2306.1	537.599	1342.53	410.503	21364	13990.7	1647.03	526.665	516.279	475.292	10130.2	616.788	928.847	572.717	4808.9	1511.38	3706.69	7919.42	16608.9	828.885	2523.74	16669.1	24141.1	4926	1336.82	17.999	188.075	1560.01	349.263	1851.44	6.18653	158.793	172.043	904.698	2329.84	147.102	162.664	233.579	80.2512	19848.3	2259.09	97.7825	165.478	13.7749	165.853	4813.29	198.277	27.6816	187.729	1010.63	128.657	785.29	2245.78	3335.91	7953.97	3433.85	11509.1	11668.5	5753.63	3955.37	261.532	488.369	850.676	477.473	1123.78	7.36498	447.658	489.364	4748.76	1680.69	61.5959	443.375	332.271	95.8533	10580.9	7465.76	152.574	460.503	13.4324	456.935	6412.41	572.604	32.4592	528.385	3840.54	197.04	781.191	10220.9	10058.6	10.9106	333.468	7039.33	15373.3	51.439	87.4312	4.73681	17.4807	415.328	51.5056	337.332	3.17895	20.613	15.9705	28.415	807.456	12.7415	11.2183	32.8188	19.6299	12117.4	79.3572	19.5952	14.4927	3.18628	14.8562	270.114	17.8486	6.17115	17.2253	174.403	21.8179	113.55	26.6541	584.732	1134.96	238.101	3589.61	824.324	544.005	2826.08	34.0669	140.982	1911.19	587.049	722.184	662.767	116.431	124.437	2376.56	2601.03	538.539	117.84	3274.48	829.003	895.021	1865.46	267.785	130.284	532.495	132.438	1790.11	128.131	374.608	134.982	1031.06	616.94	798.854	1048.11	70.2336	186.878	1291.56	179.961	15912.2	529.304	6613.18	1882.21	674.948	3921.5	550.663	6854.11	237926	2642.38	119412	0	0	13484.4	16112	12261	39804.5	2749.88	293324	13312.6	16714.5	59248.8	12455.5	132114	744	1123.62	873.25	34699.1	745.5	979.875	50365.9	907.25	68401.5	855.5	813.125	197082	10175.5	7665	1010.88
1101	3	9	wP	Symptomatic	2114.91	203.998	330.607	17707.2	8636.54	783.037	2202.74	40.0186	37.9824	12793.1	3059.34	2362.53	73.761	10823.4	32.8367	1724.12	1275.33	804.781	28.9871	398.596	64.9487	10390	1736.49	510.737	36.2197	322.799	33.1973	349.108	48.5774	194.72	58.5068	371.79	364.686	2651.56	423.197	23.6362	9.44987	11.1519	792.617	156.488	11.9774	50.3086	5.13542	7.71387	236.034	20.8065	72.5973	4.99381	6.26595	6.53304	12.34	39.0815	14.6608	6.6224	11.9906	7.42204	338.659	19.6945	8.93099	7.78825	6.60807	8.15642	9.66032	6.73552	9.65495	5.15837	8.94222	6.97868	59.7161	17.0758	185.307	32.709	82.3047	2993.39	1251.1	86.2261	683.988	8.46485	25.0002	12887.6	251.204	640.923	109.211	12280.6	17.676	415.13	457.917	439.96	18.0666	192.741	43.3779	1177.19	515.384	174.604	17.7642	492.812	21.2444	106.986	24.1309	111.502	24.2805	23.7822	177.212	681.375	420.474	156.86	48.6355	65.5962	466.944	9509.15	77.5283	764.587	4.13672	17.1912	9468.47	1341.17	816.478	121.868	18.5254	14.5708	527.448	520.378	2820.67	15.2195	140.167	40.5029	261.747	16994.6	150.182	18.511	98.8428	17.7046	181.786	20.1357	97.4978	35.4812	1700.53	252.205	1634.08	121.384	185.156	32.8596	82.4534	2992.88	1251.03	86.1711	683.8	8.4939	25.1848	12886.6	251.137	640.801	109.133	12280.6	17.7332	415.193	457.492	439.82	18.3589	192.828	43.3779	1177.19	515.372	174.678	17.9219	492.812	21.302	106.986	24.2376	111.449	24.2888	23.792	177.212	681.271	420.416	261.049	392.218	106.353	1510.34	3142.49	124.031	553.255	13.377	71.3948	1073.5	390.95	703.046	2247.01	71.5613	74.7646	1910.44	1536.86	405.018	73.5945	437.417	1175.54	571.036	725.42	221.959	77.6746	252.808	72.4456	527.422	83.9956	154.533	80.7244	239.884	249.055	626.896	1010.33	33.5368	7.02539	14.3311	132.701	890.501	10.6223	54.8522	3.69897	7.08178	118.438	77.2954	373.213	644.357	6.30948	5.76569	316.564	1358.77	25.8189	5.38514	33.2539	506.595	26.1182	44.4771	21.7059	5.64582	25.2339	7.89274	200.135	5.0605	17.9867	5.05932	42.3826	23.8267	169.099	76.3718	1135.71	55.9451	110.688	732.293	256.987	153.694	1074.96	18.7573	78.8828	922.772	1501.51	1959.72	423.833	124.52	72.04	1362.21	3017.32	753.951	49.0974	1114.92	4147.16	173.922	316.078	286.771	115.9	528.108	58.6089	1187.75	127.07	130.446	58.7786	1626.47	276.899	1323.72	486.191	10032.7	1468.09	4371.81	24039.6	20718.4	7571.49	9807.23	449.536	231.429	26838.8	11399.9	9735.96	936.433	231.66	246.898	7872.16	5714.36	4533.55	213.154	2092.96	644.914	20032.9	14472.3	2554.84	195.501	2438.89	157.342	2838.62	222.563	979.769	208.271	3501.36	1575.58	6513.57	1901.69	8971.42	1997.27	4989.33	28534.6	24326.6	11543	18205.7	976.077	242.999	33162.6	16978.6	13469.3	642.538	253.27	240.729	9275.36	7932.38	8498.43	216.367	1376.18	388.337	23416.9	14483.1	2207.84	219.673	3551.04	199.415	3706.53	251.428	768.638	223.58	6452.87	1072.6	7048.84	1294.43	722.015	153.704	1066.26	15302.4	18741.9	4003.62	9355.83	99.0615	42.9146	16402.5	10169.5	5900.5	68.3269	49.9749	47.7895	1611.8	2733.82	1575.74	51.0239	216.385	58.1443	15252.3	20518	298.665	46.3623	39.656	33.6191	453.711	51.7554	40.8777	61.5422	3959.18	164.264	2151.5	66.0388	5118.05	16.5684	880.571	15790.1	13544.6	111.918	1555.48	6.2627	13.5022	3590.86	2749.66	1399.37	6.7727	15.5251	15.5886	100.833	1177.33	72.3035	13.248	74.6626	24.8232	15679	9049.59	74.312	15.8555	7.56421	10.1062	53.2651	13.6309	9.84009	11.4304	170.832	43.6821	1053.99	55.6853	834.155	1850.98	270.85	3004.04	8447.23	228.117	2744.3	26.3882	181.121	1885.79	914.791	1119.89	3352.79	156.927	173.582	5722.51	2353.24	703.091	170.196	4583.84	1550.36	2117.87	1426.62	560.493	178.66	527.114	166.823	1478.13	188.849	365.021	181.516	580.153	490.487	1322.39	1621.39	56.9848	200.227	611.064	201.295	15944.9	576.34	6867.3	1849.29	1910.95	5919.51	658.803	9335.38	203212	8379.88	3015.75	377431	7775.75	33651.4	10608.2	6028.25	81039.2	14773.9	144378	50618.9	74547	75414.2	27057	59289.9	1470.25	1814.62	1113.25	80747.4	1375.5	1579.62	18190.9	918.25	96834.2	1451	1373.62	291052	29967.5	6206.5	1249.38
1102	3	9	aP	Symptomatic	119.528	1274.18	553.31	5403.22	1987.68	203.989	310.263	32.6289	18.2949	1204.08	361.453	1320.25	20.6184	10313.8	17.9905	540.266	674.532	640.566	15.0925	225.239	26.1587	4729.15	260.997	188.478	19.0405	372.023	16.2612	182.711	19.5037	82.4722	19.1787	42.8093	191.028	1337.4	95.7236	154.392	1068.05	99.5156	5061.71	883.462	161.704	266.654	24.0944	16.8999	308.697	242.99	559.432	9.66716	15.5072	15.2376	134.214	311.749	289.731	14.7879	77.9749	21.4596	4972.65	69.5314	43.722	13.819	399.585	17.047	62.9049	16.549	29.4518	14.4289	19.576	67.7214	450.563	39.2775	1374.73	116.114	39.1543	1357.28	279.262	18.4741	103.165	8.11524	7.79761	669.738	40.9697	331.893	78.7297	10323.7	6.73071	291.753	341.616	397.676	10.6272	56.3733	13.2881	576.129	151.444	101.038	7.48243	1160.42	8.10278	49.8833	8.06738	68.478	10.1711	11.0796	106.936	257.077	82.2712	24.054	33.989	15.4976	140.466	16.1406	15.3047	12.616	2.10498	3.82642	62.9456	43.8464	270.985	3.71435	9.95215	4.06201	43.1543	1	40.3335	3.09986	27.4983	5.30811	15.9199	111.324	19.4534	3.73218	4.98779	2.7915	54.533	2.9004	12.7434	3.53637	10.6694	30.5693	60.0076	13.6934	1374.57	116.265	39.303	1356.77	279.194	18.4192	102.977	8.14429	7.98218	668.767	40.9033	331.771	78.6519	10323.6	6.78784	291.816	341.191	397.536	10.9194	56.4602	13.2881	576.122	151.432	101.112	7.64013	1160.42	8.1604	49.8833	8.17407	68.4246	10.1794	11.0894	106.936	256.973	82.2127	59.3574	42.8237	28.6086	287.902	114.212	33.1013	399.171	11.9058	13.283	575.68	228.235	274.174	24.1467	15.0344	13.207	577.445	477.448	174.89	13.4793	129.219	180.115	1890.56	190.265	85.3911	15.0515	77.5686	15.2786	177.535	15.52	197.53	15.6882	114.277	109.589	381.37	19.3992	22.551	4.96875	7.39657	58.7555	68.979	5.19456	16.3986	2.99341	5.73461	119.222	73.2314	220.621	8.23368	3.77969	4.71344	101.351	713.72	11.7651	3.76307	23.7886	46.5386	428.012	15.7817	12.4163	5.65851	15.8457	6.60368	95.0684	4.52583	27.6566	2.65307	24.5443	11.269	177.034	8.81764	225.385	49.8835	106.428	494.135	627.858	157.745	335.697	13.9009	77.8662	612.85	2843.65	3588.92	302.075	728.285	63.0742	2254.14	5879.03	463.691	51.2009	1116.28	3263.33	81.4355	390.479	367.771	63.3042	763.814	50.8901	3422.96	128.3	180.495	56.4607	3152.02	229.462	1497.74	110.289	4921.21	15536.4	1871.15	20641.7	17066.1	4036.46	3429	681.694	110.278	10742.9	3326.83	7640.63	391.646	114.275	107.68	4203.25	5305.76	5553.89	91.9785	1877.98	323.182	19869.6	2331.01	1366.03	99.3994	4034.94	85.2769	1824.55	104.933	327.819	95.4487	348.36	972.488	5580.69	564.224	5514.85	17565.5	3143.72	24601.6	19105	2668.81	2094.88	174.516	78.4456	6173.3	1808.24	6265.31	135.038	77.3394	73.9187	1391.47	3527.94	4034.63	74.261	630.559	142.018	22348.8	777.694	533.827	86.9158	2784.28	61.4565	730.247	93.7334	119.399	72.041	151.96	375.87	3389.71	329.621	1843.11	12759.3	1736.73	14563.7	9781.28	418.795	297.607	8.54492	17.2925	695.196	181.686	1064.57	2.33325	21.1028	16.5952	67.3457	902.051	1157.46	15.7979	85.3814	16.4368	13370.5	98.5205	31.3062	16.7212	872.606	11.8394	48.52	20.3159	10.1472	19.637	8.27441	39.1374	679.587	17.1267	442.028	4370.16	416.012	10508.8	5943.23	13.7104	20.6099	3.1001	3.61646	101.299	25.1335	442.021	1.44067	3.32935	3.19312	10.9766	141.375	49.613	3.27393	12.2153	4.02735	13114.5	14.9246	7.9419	2.81494	35.2092	2.9812	17.7476	4.06494	3.69165	3.72339	8.20655	7.89893	255.715	7.01245	531.767	193.206	74.0107	1053.32	746.932	72.9424	1115.54	45.5186	41.4055	1219.91	755.958	600.817	91.1045	47.5288	41.4399	2020.82	886.723	592.164	40.4646	4593.53	622.885	7510.92	418.525	299.191	39.7529	267	42.9297	547.577	41.7026	463.514	45.9377	319.917	258.651	1110.86	53.3626	40.609	258.325	1002.01	101.269	17339.1	258.429	6036.94	1539.81	738.124	2983.11	230.854	3991.97	344944	4478.88	424979	33441.1	0	57984.1	36101.8	54900	49377	8215.62	192381	36062.9	87081	25349.5	23644.8	47035.1	2102.5	2217.12	1516	116412	1512.75	1996.62	28511.9	1764.75	166067	1701.5	1064.12	216346	34967.2	13697.2	1387.12
1104	3	9	wP	Symptomatic	1710.18	1101.53	189.569	5810.06	4578.86	1927.55	337.832	7.98096	23.5078	1076.47	521.326	897.65	37.4084	1215.44	22.5789	985.187	471.382	224.091	18.2273	169.036	25.7939	18214.6	335.104	149.908	23.8184	16.1409	22.8984	65.0962	24.073	74.6509	25.1221	27.0481	114.157	909.694	303.96	285.263	2630.24	273.2	6745.98	6488.88	2831.7	407.232	25.0978	101.033	495.836	238.399	920.275	132.692	99.2327	98.6263	1904.28	1027.18	148.089	103.086	141.755	51.0099	19272.5	888.892	72.474	91.1007	16.278	87.2614	108.767	110.762	143.651	107.42	22.0604	108.871	451.62	1194.45	867.818	936.16	21.6724	3228.76	2248.28	243.194	209.952	1	8.24536	3298.17	1009.77	183.047	43.5159	2215.36	6.08521	110.862	220.792	354.728	5.80737	35.9924	12.1362	2021.43	34.6013	88.7163	11.3501	10.0977	6.07642	21.3052	6.41846	14.1553	7.34302	8.38134	25.7036	213.218	118.906	387.641	74.9348	33.7051	143.67	15.4482	34.564	25.9373	2.25782	5.3523	101.981	68.4055	210.96	4.20752	6.01514	6.65332	136.857	199.948	114.289	5.00855	57.1697	7.85987	414.007	215.283	33.4026	6.0769	4.80469	5.17822	70.7708	5.43652	24.1726	4.83032	5.06884	71.7739	113.602	30.9936	867.667	936.311	21.821	3228.24	2248.21	243.139	209.764	1.01196	8.42993	3297.2	1009.71	182.925	43.438	2215.3	6.14233	110.925	220.367	354.588	6.09961	36.0793	12.1362	2021.42	34.5898	88.791	11.5078	10.0981	6.13404	21.3052	6.52515	14.1018	7.35132	8.39111	25.7036	213.114	118.848	144.999	103.997	33.6233	301.978	359.932	62.2507	140.659	5.84863	14.7234	494.523	224.217	300.163	144.26	15.3494	16.0859	289.762	1072.69	330.55	14.8401	111.4	158.058	568.292	226.901	66.6079	15.6145	110.949	13.0759	330.229	17.3691	68.0166	16.6536	196.375	173.386	272.678	44.7034	33.3093	3.6333	7.50105	9.76526	62.0826	7.46702	3.30822	3.47973	4.06566	53.7434	72.3042	169.216	19.5916	3.69913	3.86091	47.2798	1188.33	21.7417	4.29139	11.0479	31.6455	57.8091	12.1709	8.30205	5.39972	11.272	7.26726	115.271	3.3105	15.7533	2.75805	40.8519	8.08008	59.6286	8.3069	752.404	65.6189	165.411	738.291	374.229	237.995	509.175	28.061	95.4385	1309.87	1403.32	3752.05	1528.94	170.603	84.5669	2676.57	2114.87	780.236	66.364	445.802	3132.02	1450.65	438.75	358.569	94.5581	1211.64	81.7163	769.989	161.97	178.794	78.5686	1657.28	393.059	1419.89	476.34	13074.4	15403.4	2966	24037.6	26350.3	17958.6	6894.31	107.427	527.225	19979.9	5885.53	7653.29	1975.74	468.503	514.397	10782.1	10581.9	3810.81	504.801	1888.15	735.027	24935.7	8786.01	1849.37	506.557	388.778	456.437	1800.94	606.934	1485.99	566.906	912.358	1447.33	4971.1	5655.71	15847	20812.3	1871.21	28368.3	29513.5	21927.7	9853.91	116.748	676.385	17426.8	4923.27	7737.53	1577.42	696.706	625.29	6749.15	11790.3	2978.37	684.714	1132.09	382.018	25122.1	8169.07	915.02	643.671	206.412	633.979	1305.25	777.018	923.697	783.029	547.208	881.257	2909.31	10567.8	10791.9	14146.7	1022.61	14473.5	15444.9	12421.6	3485.1	23.8213	349.623	1735.87	544.289	1690.9	86.574	329.603	357.9	3140.84	5171.79	314.204	353.675	339.035	101.214	11740.9	5071.34	189.235	309.018	17.5457	339.177	379.661	405.379	108.95	395.986	101.957	225.316	809.312	5490.61	9467	4794.66	224.196	12104.7	16820.8	6949.21	188.359	7.47314	69.9407	752.519	143.893	803.213	4.51001	77.241	73.2659	450.991	1530.61	28.9055	74.9834	88.2954	42.0068	23394	183.593	52.7266	72.5234	5.69068	69.7073	116.533	86.1133	12.0237	81.7903	5.53565	56.5474	384.417	996.123	557.797	339.959	43.1919	374.909	802.362	117.092	422.973	7.81152	25.197	805.63	422.171	419.861	403.041	24.5991	19.5332	715.171	1763.4	540.216	20.2322	4165.85	336.666	1515.64	464.254	123.292	26.1421	233.879	20.7876	1121.09	23.52	68.9253	23.657	509.26	234.267	413.215	58.7815	234.438	644.444	6251.73	326.1	10525.7	1969.66	16609	4986.21	1705.82	16029.9	2294.78	16090.7	0	1251.12	186.75	0	0	6239.62	2194.25	9264	4519.75	0	93780.1	61625.6	10649.2	29296.5	5573.75	75449.9	419.25	583.375	431.75	96138.4	358.75	679.625	4927.38	844.25	171827	257.25	548.625	190994	4281.5	3752.5	497.875
1107	3	9	aP	Symptomatic	645.293	644.441	227.694	2283.88	729.79	215.093	78.8496	7.85352	32.416	319.225	419.87	648.155	5.3313	8959.54	25.0037	266.564	195.492	141.768	18.7791	256.604	12.8813	8960.97	184.28	136.943	24.9087	14.218	21.7095	63.1948	57.8918	46.4565	22.876	19.9123	138.518	1196.54	44.604	749.615	1233.2	167.699	3676.42	2520.6	70.3075	137.857	17.7389	24.856	318.564	201.209	1130.58	13.7633	21.8187	20.4408	156.088	561.001	160.418	21.16	205.146	26.3976	17638.4	234.048	93.9036	23.7878	23.9445	22.8415	98.3307	23.7922	52.4411	23.3879	23.9779	120.247	376.506	60.5334	114.296	402.549	9.82519	223.041	134.728	12.458	30.7097	2.11426	28.0061	342.738	31.8057	172.104	7.60131	12738.9	4.83619	47.7283	89.0725	139.143	4.3733	50.1038	15.5894	2014.93	20.0027	18.1084	11.5039	8.06934	10.4319	15.481	70.8032	18.2646	5.9436	9.81884	27.1772	103.111	58.2434	100.566	73.0408	64.8086	252.139	21.6548	68.9614	18.301	4.62012	13.5671	115.5	186.543	173.976	6.27783	13.5767	12.4775	285.464	13.9094	121.353	11.9602	113.139	9.67725	113.285	116.559	87.7249	12.0378	15.5381	12.0674	100.662	18.0064	33.8503	15.7185	9.89648	93.4956	189.421	20.4619	114.145	402.7	9.97387	222.526	134.66	12.4031	30.5217	2.14331	28.1907	341.767	31.7393	171.982	7.52343	12738.9	4.89331	47.7915	88.6472	139.003	4.66553	50.1907	15.5894	2014.92	19.9912	18.1831	11.6616	8.06983	10.4895	15.481	70.9099	18.2112	5.9519	9.82861	27.1772	103.007	58.1848	408.863	1747.72	71.8557	923.22	386.101	93.4021	499.328	118.169	42.2263	1058.69	241.63	654.6	33.342	41.6355	42.5747	989.03	1204.32	353.308	37.6868	569.695	165.706	569.394	190.071	982.505	40.1443	597.077	33.05	548.59	46.2432	618.476	41.907	141.518	724.276	641.309	65.0959	223.871	42.9922	7.95809	68.3571	119.154	8.28978	42.6139	3.50366	5.28686	128.974	44.8008	219.757	92.4695	3.31192	4.15924	95.3511	726.536	83.5376	4.11317	28.8828	29.9189	24.5693	12.626	108.101	5.43146	61.7441	7.21648	72.4092	3.36177	62.4916	2.57983	59.8929	35.8311	167.761	31.0906	213.951	61.1931	108.09	474.363	378.285	156.658	245.346	17.7515	60.3359	651.298	563.52	1755.72	254.42	728.994	43.6377	877.004	1022.94	752.229	41.9485	253.406	2510.64	1704.39	306.554	247.54	62.3618	442.759	43.4312	820.505	73.3367	137.899	56.9407	2091.9	198.194	889.178	81.469	9238.86	12602.3	2991.59	15245.9	15533.5	1622.55	1973.01	93.1509	333.81	10350	3787.5	10225.4	316.346	282.373	262.167	6487.79	7417.1	3873.87	283.276	3681.99	575.171	22823.3	7669.06	2459.02	290.267	615.141	246.595	3443.22	281.958	805.109	263.962	496.861	2661.75	3907.95	1415.24	5921.87	10275.2	1217.7	14540	16034.3	397.317	674.563	26.4868	96.9231	3205.55	1262.86	8833.41	71.8242	83.7583	91.4558	1232.63	3308.62	893.662	78.093	1205.54	182.971	23680	1823.77	586.938	95.1526	144.615	68.9907	1211.21	93.7402	148.034	85.1416	154.359	453.408	1357.88	292.84	2969.59	4947.84	274.816	7195.53	10224.7	57.7947	102.413	5.25732	13.1309	382.888	184.432	4104.9	6.65649	12.6946	10.4097	570.021	832.349	77.4358	12.4575	252.538	20.6633	12476.2	893.946	73.6772	10.5405	12.0129	12.0278	328.82	11.2344	13.842	12.5964	30.5547	51.1609	155.504	21.8777	1932.13	1542.4	89.823	3569.05	5109.46	20.1953	15.1333	3.76025	6.18823	128.864	36.7678	893.497	2.95092	4.61499	4.90161	46.9351	249.196	15.301	4.01318	45.7876	7.7539	19706.7	34.845	19.3584	4.95996	3.31616	4.09595	47.5664	6.10009	5.68824	4.49829	6.31055	13.3804	158.049	12.4661	1439.42	6300.87	148.494	1918.48	996	183.065	877.556	337.868	109.257	1254.15	591.717	1060.39	110.897	104.372	98.1396	1755.56	2051.9	645.826	108.081	4321.93	391.287	1586.89	312.058	2029.49	105.319	942.865	86.604	2061.07	107.739	682.771	103.738	322.938	1446.01	1234.9	111.229	69.2154	303.33	1453.15	172.302	9323.93	1118	7652.22	811.423	1301.87	2815.06	896.072	6029.17	0	3684.38	4097.75	5.375	2312.5	49879.6	12778.5	535966	22663.2	10880.1	174189	18845.1	55854.8	34565.8	18474.2	26223.4	1588.25	1270.88	1375.25	53665.1	1290	1040.38	11480.6	1226.5	64124.8	799.75	1257.62	211100	23456	6398.25	1593.62
1108	3	10	wP	Symptomatic	504.975	454.235	140.106	15218.4	1052.01	614.297	2477	5.16309	23.4707	11878.2	1450.33	1173.22	3438.93	240.635	19.1584	643.386	790.693	883.261	21.3743	227.67	36.9307	16651.3	1035.13	523.164	21.77	55.1716	21.4497	377.769	29.8811	121.233	21.1182	48.6003	542.745	1298.75	268.011	484.167	49.1838	70.3848	9948.89	314.875	267.782	1608.59	8.8693	32.2676	2498.97	1167.82	455.812	410.338	27.9154	29.2415	123.668	575.049	332.118	27.6077	128.42	22.2922	8989.89	817.807	348.792	27.3698	16.5343	25.9753	200.901	33.7297	104.422	26.7424	19.0946	478.788	553.413	142.988	184.16	16.3149	24.8921	3338.55	187.983	34.1196	347.755	2.86963	12.8176	7470.85	116.08	220.875	116.858	606.762	7.69556	164.763	223.728	275.453	6.50415	40.863	10.6719	1482.99	130.169	114.063	8.99658	16.4443	8.73169	41.2661	14.71	21.5391	8.44751	7.46875	40.5322	277.77	171.153	51.2825	16.5735	23.5791	165.213	56.0952	130.128	22.072	2.9082	4.69361	493.188	56.1169	181.567	23.6167	5.38184	5.26221	78.1304	10.5935	207.272	4.573	66.325	20.6338	139.919	2233.1	48.6106	4.54369	8.3457	5.05518	53.9504	4.99072	29.5017	4.6106	10.4043	59.4619	99.2605	32.335	184.009	16.4656	25.0408	3338.04	187.915	34.0647	347.567	2.89868	13.0022	7469.88	116.014	220.753	116.78	606.701	7.75268	164.827	223.303	275.313	6.79639	40.95	10.6719	1482.98	130.157	114.138	9.1543	16.4448	8.78931	41.2661	14.8167	21.4856	8.45581	7.47851	40.5322	277.666	171.094	582.171	207.71	44.6409	894.466	238.677	61.2703	835.812	8.26514	22.8899	1070.49	980.53	1786.62	59.6355	24.72	25.4629	516.198	960.983	266.036	22.9168	189.936	167.652	634.759	459.338	279.171	22.7073	109.793	22.2512	185.249	26.5933	153.466	26.6682	78.9497	288.921	492.961	169.761	158.459	4.19824	6.96785	109.172	172.881	4.87718	53.2516	3.4646	4.48949	153.824	390.469	1023.71	5.81132	3.14835	3.84089	138.494	1051.29	10.4561	3.35878	24.1289	34.1191	37.4854	20.729	23.4437	4.57697	7.46337	7.39568	48.2012	2.55904	16.0624	1.73706	18.9456	9.2583	124.796	15.0486	2114.7	127.736	242.439	1259.36	1167.99	504.879	1540.09	42.1001	132.055	1954.75	3570.34	5380.14	1726.66	298.29	106.634	1868.34	4110.27	1257.74	82.6521	1074.32	7595.48	922.79	819.52	648.145	118.835	2443.29	104.306	2600.35	214.782	323.105	126.194	5991.63	1702.03	4099.3	419.627	9979.78	8709.87	1107.45	27283.7	13002.1	10182.3	12657.3	30.4219	241.191	33300.9	10719	6834.74	17091.8	233.743	280.87	6430.24	10659.9	6393.94	204.01	2026.07	436.455	22788.3	22195	4959.64	208.644	804.635	170.061	5503.82	212.052	1877.59	243.839	399.955	6553.32	4292.83	1722.9	1163.7	10176.7	640.624	26818.1	15226.1	11706.9	17988.8	18.832	183.092	24219.1	12733.7	6764.34	19414.8	144.26	158.593	2058.43	8914.2	5049.83	166.711	1324.77	200.679	21874	23072	4852.06	168.944	266.284	115.688	4840.39	173.438	674.483	152.414	206.728	4910.6	2564.14	1121.84	2932.16	2399.84	85.1814	13523.3	4399.47	2502.29	7900.58	3.64893	21.2217	5535.62	5679.52	783.442	10537.2	18.802	20.041	131.207	1151.22	502.26	21.6143	75.8013	15.9978	10549.7	10832.8	783.399	21.3721	10.0164	16.6211	435.724	23.8814	12.0076	19.1204	11.3911	336.038	393.419	90.5266	1974.4	27.2007	45.8123	16059.3	374.243	108.275	4052.25	4.31348	7.36059	3700.13	1303.31	448.851	7403.23	8.6189	8.79273	30.686	201.847	63.9031	7.3169	30.6665	9.74902	21710.8	5074.71	30.8735	9.41114	4.77515	9.03198	71.354	8.79102	5.59107	10.9353	10.0049	29.1431	469.876	28.1716	1915.18	727.854	59.1094	1568.5	868.211	113.638	1884.15	7.91113	38.6213	2145.34	1585.08	2072.08	198.681	34.3037	38.9302	810.5	1498.02	513.034	31.4026	4963.77	310.55	1982.06	973.024	748.563	34.606	312.681	34.0039	578.836	39.9761	401.2	38.4099	150.854	456.567	637.188	335.781	51.1803	171.823	65.5446	152.941	8799.08	137.19	1363.85	86.1519	6.22829	1337.02	205.595	8100.27	0	6752.62	79364.8	2250.88	0	77098.1	12458	13880.2	17867.5	14747.9	94358.1	123576	45397	53048.5	16261.5	86806.4	1017.5	1187.88	886.75	40717.1	1316	886.625	15239.4	1038.5	265747	1156.5	1074.88	335801	17694	5678	1237.38
1110	3	10	aP	Symptomatic	2454.45	3250.93	519.985	5513.5	13593.1	3514.62	573.105	19.7354	66.0928	702.262	931.683	1825.74	10.2424	18705.6	53.9788	836.853	909.165	324.659	43.115	637.829	54.7432	6422.27	541.896	501.51	51.6021	50.7961	46.7451	186.913	96.0906	132.222	45.5581	50.2024	370.882	1830.99	70.6309	1074.23	3032.58	114.094	2956.31	8086.72	1223.2	402.566	14.611	20.5557	539.106	216.472	767.743	9.5988	20.1053	19.3739	304.552	802.718	123.432	19.6204	98.2523	51.8229	4321.95	128.125	305.847	20.2848	30.4172	21.3791	150.643	22.5065	25.5124	20.2297	14.9906	134.42	427.198	27.9508	226.718	212.312	28.251	753.591	3343.57	114.143	54.78	11.333	10.1091	224.441	52.3232	237.521	14.2961	13601.5	4.6272	144.435	209.371	178.145	7.98462	34.8235	31.9561	408.569	65.5574	32.5938	6.0039	29.6924	4.86353	29.3408	20.3081	38.0352	6.35083	10.2612	53.272	129.002	29.47	75.821	807.252	44.999	134.282	280.867	50.7524	29.8044	4.47461	9.81372	197.634	98.0247	128.844	3.62549	22.6563	9.97412	416.713	524.868	61.7007	8.54565	79.0637	8.88769	42.0488	1983.21	125.29	8.76928	10.1655	8.01904	58.9021	9.79101	39.8376	9.12134	7.28662	171.053	128.107	12.5918	226.567	212.463	28.3997	753.076	3343.5	114.088	54.592	11.3621	10.2937	223.47	52.2568	237.399	14.2183	13601.5	4.68433	144.499	208.946	178.005	8.27685	34.9104	31.9561	408.561	65.5459	32.6685	6.16162	29.6929	4.92114	29.3408	20.4148	37.9817	6.35913	10.271	53.272	128.898	29.4114	223.468	324.029	124.706	1194.38	790.274	232.681	513.098	11.3945	65.6052	1741.05	353.464	1227.43	135.853	78.8635	77.1455	994.349	1519.65	620.072	62.0754	269.168	299.452	827.01	266.776	3048.79	73.4314	230.497	62.0032	608.645	82.6763	140.9	83.1233	313.929	544.437	890.423	148.378	28.3503	8.26416	11.3394	65.0416	101.058	12.3659	33.4137	3.49097	7.77514	107.779	59.2324	496.637	78.0115	4.76017	6.07136	99.3042	809.902	88.3481	5.85291	24.335	53.5171	34.2051	12.919	464.319	7.40705	36.7627	9.0573	148.314	4.25337	34.5384	4.07397	73.1263	31.8574	140.071	29.0803	252.917	64.6228	115.245	387.699	224.987	130.236	272.117	16.7114	76.6226	593.448	656.848	1774.4	368.69	119.516	44.4873	754.12	2674.62	443.132	45.8284	409.626	2044.17	152.42	189.707	265.891	44.3599	575.64	36.251	333.976	149.839	90.6411	41.4724	1097.03	168.452	835.1	88.0105	11720.3	18414	3207.15	20510.5	27170.1	17443.8	6881.15	187.171	371.024	9460.15	4982.71	12271.3	178.724	299.887	320.25	9043.79	10503	4151.11	303.708	3282.58	1320.09	19973.5	10527.6	4319.38	285.318	840.834	305.288	4208.65	353.646	528.269	313.028	272.531	3364.06	5553.58	476.889	12714.7	20541.3	1366.14	22998.7	25412.7	19115.2	7417.23	67.1245	163.366	5302.2	3018.13	14435.2	88.7183	121.687	127.504	5395.92	10846.4	2223.71	123.042	1254.27	441.357	21067.5	7480.74	2880.58	136.143	312.038	110.621	2046.74	136.577	187.309	133.613	102.868	959.559	4060.96	252.987	7114.1	15825.3	347.04	12846.2	14117.1	9736.21	3033.03	6.7334	23.1099	1433.22	491.356	7165.22	5.81372	24.2034	19.9785	3202.21	4833.82	467.408	21.3442	235.534	71.3298	12572.8	5368.13	1089.96	21.1211	29.4329	20.7153	417.071	21.6182	23.5251	21.9895	8.28955	259.809	781.869	44.7102	6082.96	11637.4	118.033	10890.3	20734	8930.26	596.916	5.8877	11.6995	1059.72	173.465	4277.42	5.35961	15.4998	14.6775	513.236	2779.51	111.396	12.9111	75.1938	32.4502	14302.1	1238.16	338.932	13.6348	4.99487	11.325	59.438	11.5215	10.7688	13.1189	8.10791	61.3667	698.041	34.8474	633.857	1200.29	201.16	2486.53	1748.92	643.001	1149.95	21.9468	119.553	5078.13	675.843	1378.34	291.058	120.206	111.907	1598.6	2570.14	905.574	100.565	3585.28	610.519	2693.67	421.625	3769.16	100.026	455.746	89.1665	1553.34	115.55	264.967	104.033	625.037	752.054	1249.57	270.882	33.2337	163.619	518.188	67.2685	5090.74	301.601	8448.78	2341.46	1623.6	3374.18	451.553	8203.77	239425	2708.88	337662	36320.1	16655.5	10395.9	8732	12492	70196.5	1953.38	90156.1	129406	20520.2	15783	7996.5	49600.4	620.25	1531.38	1257	190434	982.75	1154.12	32713.1	1396.25	167119	1240	1685.88	184605	9573	2676	1233.38
1111	3	10	wP	asymptomatic	1417.86	2237.41	752.485	8959.01	12316.5	1925.75	374.307	56.4009	40.0884	811.537	685.853	940.986	17.2727	4557.5	41.6257	633.749	659.859	224.598	32.968	520.382	47.2559	14617.1	518.998	262.212	44.9399	168.946	40.4146	114.9	46.1023	243.873	38.7612	107.763	254.741	1460.85	90.1895	1136.02	2498.89	1210.5	8393.54	14480	295.563	397.482	117.112	27.6577	712.187	208.11	612.552	19.384	28.2728	29.0994	188.821	1010.41	61.9308	26.3172	105.68	33.8302	15277	337.894	67.9207	26.944	436.468	27.9943	67.4279	31.2497	98.3468	31.0099	26.9002	94.7712	491.378	112.198	680.812	607.543	39.6567	2307.28	4585.76	53.9697	53.5808	4.41357	8.92701	307.093	47.6406	197.492	13.3171	9725.7	4.10572	114.483	259.64	196.36	4.31323	42.116	14.8198	816.992	49.5803	41.2402	8.85108	14.2544	11.3489	23.8887	11.8599	55.8057	6.09888	48.7124	34.2441	124.936	41.8708	205.075	42.5466	42.7646	237.26	89.6987	44.5869	50.5476	3.32324	8.46411	111.625	80.6423	176.638	4.05908	9.72803	7.63916	87.1289	1	88.9614	6.18188	74.9797	10.5469	79.8613	1271	49.0149	7.02417	8.28906	6.15771	37.8406	7.51319	30.7649	6.38403	22.7964	68.0903	97.3137	13.27	680.661	607.694	39.8054	2306.77	4585.69	53.9148	53.3928	4.44263	9.11158	306.122	47.5742	197.37	13.2393	9725.64	4.16284	114.546	259.215	196.219	4.60547	42.2029	14.8198	816.984	49.5688	41.3149	9.00879	14.2549	11.4065	23.8887	11.9666	55.7522	6.10718	48.7222	34.2441	124.832	41.8123	144.782	351.554	86.1365	915.612	396.618	37.7839	216.805	10.5381	16.7122	240.964	187.49	328.905	557.866	16.8206	17.8882	345.252	575.435	148.058	17.991	104.053	86.4248	3215.96	166.66	72.771	17.6179	68.2459	15.7908	157.081	20.4922	311.433	23.1907	125.422	253.339	195.031	43.2698	13.2507	5.99707	6.6075	52.3239	20.6875	4.19652	2.95081	3.57251	3.8264	12.0266	39.2275	150.772	70.6609	2.56534	4.33502	20.6314	517.004	10.8369	3.29822	4.354	3.50391	1211.13	4.09815	7.57891	5.27424	2.4165	6.28533	23.4526	2.28706	16.0965	2.06665	13.7542	5.69727	50.7194	7.44167	2550.39	278.796	611.547	3401.22	7375.63	851.346	2045.13	63.7983	326.369	5232.69	6222.5	7958.71	1706.37	1070.95	297.183	6381.43	7413.69	3555.66	238.743	4297.37	13469.7	6526.83	2943.88	1748.39	294.382	2806.99	257.238	6795.23	388.017	907.828	262.786	7712.84	1169.43	6870.71	1528.07	11284.6	15160.2	7687.23	23807.6	27571.8	15431	3431.54	1087.38	254.737	9133.16	3717.15	5704.31	304.058	244.453	251.376	5210.87	6896.98	2167.9	243.776	2943.15	527.533	21701	11514	1703.28	255.216	3229.63	224.192	1455.88	268.748	2224.68	328.256	1676.69	1383.27	5283.31	828.559	8186.93	19475.7	7049.37	27464.2	28134.2	18117.8	3593.5	1546.43	137.017	7625.67	1714.87	4510.15	191.738	135.234	133.038	1457	6025.45	1077.26	128.666	1369.2	322.577	22560.9	14311.3	600.755	121.637	5246.12	104.009	675.981	141.683	577.819	149.888	1438.39	564.407	3240	409.106	540.654	12667.6	1464.79	13653	10642.3	8762.22	733.638	343.724	19.7632	1630.32	223.202	768.439	5.25073	29.0168	23.9492	118.93	2088.76	88.3401	23.1987	160.704	37.4128	8614.41	9013.47	74.7944	20.9375	2591.06	20.8296	126.158	26.5322	27.1423	21.9543	229.131	117.767	383.965	49.7625	1884.64	6149.24	2251.79	13358.1	18397	4539.83	152.525	16.1196	10.7024	993.544	119.215	716.085	4.03686	11.5081	10.9334	51.0415	1746.01	42.1433	13.1055	67.3071	27.5576	19814.7	671.755	40.7427	10.3062	120.437	9.38745	58.9546	12.5352	10.3196	13.9109	6.4917	45.1167	414.658	21.9949	536.2	1575.44	139.023	2240.97	1268.7	66.9292	411.695	16.5825	28.3987	530.127	342.824	452.921	1085.69	29.1934	31.3193	639.122	1075.51	257.105	30.1018	2369.34	150.506	6967.58	361.593	141.98	33.6265	146.187	29.1025	427.59	35.6978	891.768	40.6399	344.181	334.929	382.357	84.1184	34.2598	163.909	681.718	43.565	2580.25	172.598	10370.9	123.7	0	2194.81	415.051	6418.46	0	5649.38	3153.75	0	148136	6110.12	13543	138216	38698	13796.6	171173	15728.9	32307	100816	23246	192371	1093.5	1127.38	1040.25	123798	1216	887.375	114308	838.75	189614	875.25	1228.88	238862	126968	51351.2	1133.38
