## Supplemental table S1 for "Systemic and Mucosal Antibody Correlates of Protection Against Bordetella pertussis in a Controlled Human Infection Model" (part 2 of 2)

### Sheet: Serum (continued)
PID (Subject #)	Days_Post_Challenge	Dose_Level	Vaccine_type	Clinical_outcome	IgG_Pertactin	IgG_FIM_2/3	IgG_PT	IgG_FHA	IgG_Dip_Toxin	IgG_Tetanus_Toxin	IgG_ACT	IgG_EBOV_gP	IgG_LPS_K.pneumoniae	IgG_BrkA	IgG_Pal	IgG_OmpA	IgG_BP1485	IgG_LTA_S.aureus	IgG_LPS_R.sphaeroides	IgG_BamA	IgG_pcp	IgG_BP3760	IgG_LPS_A.muciniphila	IgG_Yfgl	IgG_BP2197	IgG_Flu_HA	IgG_OmpP	IgG_FauA	IgG_LPS_E.coli_O111:B4	IgG_BP3759	IgG_LPS_E.coli_O55:B5	IgG_ComL	IgG_LPS_E.coli_O128:B12	IgG_BP0183	IgG_LPS_E.coli_O26:B6	IgG_omlA	IgG_vag8	IgG_TamB	IgG_TcfA	IgG1_Pertactin	IgG1_FIM_2/3	IgG1_PT	IgG1_FHA	IgG1_Dip_Toxin	IgG1_Tetanus_Toxin	IgG1_ACT	IgG1_EBOV_gP	IgG1_LPS_K.pneumoniae	IgG1_BrkA	IgG1_Pal	IgG1_OmpA	IgG1_BP1485	IgG1_LTA_S.aureus	IgG1_LPS_R.sphaeroides	IgG1_BamA	IgG1_pcp	IgG1_BP3760	IgG1_LPS_A.muciniphila	IgG1_Yfgl	IgG1_BP2197	IgG1_Flu_HA	IgG1_OmpP	IgG1_FauA	IgG1_LPS_E.coli_O111:B4	IgG1_BP3759	IgG1_LPS_E.coli_O55:B5	IgG1_ComL	IgG1_LPS_E.coli_O128:B12	IgG1_BP0183	IgG1_LPS_E.coli_O26:B6	IgG1_omlA	IgG1_vag8	IgG1_TamB	IgG1_TcfA	IgG2_Pertactin	IgG2_FIM_2/3	IgG2_PT	IgG2_FHA	IgG2_Dip_Toxin	IgG2_Tetanus_Toxin	IgG2_ACT	IgG2_EBOV_gP	IgG2_LPS_K.pneumoniae	IgG2_BrkA	IgG2_Pal	IgG2_OmpA	IgG2_BP1485	IgG2_LTA_S.aureus	IgG2_LPS_R.sphaeroides	IgG2_BamA	IgG2_pcp	IgG2_BP3760	IgG2_LPS_A.muciniphila	IgG2_Yfgl	IgG2_BP2197	IgG2_Flu_HA	IgG2_OmpP	IgG2_FauA	IgG2_LPS_E.coli_O111:B4	IgG2_BP3759	IgG2_LPS_E.coli_O55:B5	IgG2_ComL	IgG2_LPS_E.coli_O128:B12	IgG2_BP0183	IgG2_LPS_E.coli_O26:B6	IgG2_omlA	IgG2_vag8	IgG2_TamB	IgG2_TcfA	IgG3_Pertactin	IgG3_FIM_2/3	IgG3_PT	IgG3_FHA	IgG3_Dip_Toxin	IgG3_Tetanus_Toxin	IgG3_ACT	IgG3_EBOV_gP	IgG3_LPS_K.pneumoniae	IgG3_BrkA	IgG3_Pal	IgG3_OmpA	IgG3_BP1485	IgG3_LTA_S.aureus	IgG3_LPS_R.sphaeroides	IgG3_BamA	IgG3_pcp	IgG3_BP3760	IgG3_LPS_A.muciniphila	IgG3_Yfgl	IgG3_BP2197	IgG3_Flu_HA	IgG3_OmpP	IgG3_FauA	IgG3_LPS_E.coli_O111:B4	IgG3_BP3759	IgG3_LPS_E.coli_O55:B5	IgG3_ComL	IgG3_LPS_E.coli_O128:B12	IgG3_BP0183	IgG3_LPS_E.coli_O26:B6	IgG3_omlA	IgG3_vag8	IgG3_TamB	IgG3_TcfA	IgG4_Pertactin	IgG4_FIM_2/3	IgG4_PT	IgG4_FHA	IgG4_Dip_Toxin	IgG4_Tetanus_Toxin	IgG4_ACT	IgG4_EBOV_gP	IgG4_LPS_K.pneumoniae	IgG4_BrkA	IgG4_Pal	IgG4_OmpA	IgG4_BP1485	IgG4_LTA_S.aureus	IgG4_LPS_R.sphaeroides	IgG4_BamA	IgG4_pcp	IgG4_BP3760	IgG4_LPS_A.muciniphila	IgG4_Yfgl	IgG4_BP2197	IgG4_Flu_HA	IgG4_OmpP	IgG4_FauA	IgG4_LPS_E.coli_O111:B4	IgG4_BP3759	IgG4_LPS_E.coli_O55:B5	IgG4_ComL	IgG4_LPS_E.coli_O128:B12	IgG4_BP0183	IgG4_LPS_E.coli_O26:B6	IgG4_omlA	IgG4_vag8	IgG4_TamB	IgG4_TcfA	IgA1_Pertactin	IgA1_FIM_2/3	IgA1_PT	IgA1_FHA	IgA1_Dip_Toxin	IgA1_Tetanus_Toxin	IgA1_ACT	IgA1_EBOV_gP	IgA1_LPS_K.pneumoniae	IgA1_BrkA	IgA1_Pal	IgA1_OmpA	IgA1_BP1485	IgA1_LTA_S.aureus	IgA1_LPS_R.sphaeroides	IgA1_BamA	IgA1_pcp	IgA1_BP3760	IgA1_LPS_A.muciniphila	IgA1_Yfgl	IgA1_BP2197	IgA1_Flu_HA	IgA1_OmpP	IgA1_FauA	IgA1_LPS_E.coli_O111:B4	IgA1_BP3759	IgA1_LPS_E.coli_O55:B5	IgA1_ComL	IgA1_LPS_E.coli_O128:B12	IgA1_BP0183	IgA1_LPS_E.coli_O26:B6	IgA1_omlA	IgA1_vag8	IgA1_TamB	IgA1_TcfA	IgA2_Pertactin	IgA2_FIM_2/3	IgA2_PT	IgA2_FHA	IgA2_Dip_Toxin	IgA2_Tetanus_Toxin	IgA2_ACT	IgA2_EBOV_gP	IgA2_LPS_K.pneumoniae	IgA2_BrkA	IgA2_Pal	IgA2_OmpA	IgA2_BP1485	IgA2_LTA_S.aureus	IgA2_LPS_R.sphaeroides	IgA2_BamA	IgA2_pcp	IgA2_BP3760	IgA2_LPS_A.muciniphila	IgA2_Yfgl	IgA2_BP2197	IgA2_Flu_HA	IgA2_OmpP	IgA2_FauA	IgA2_LPS_E.coli_O111:B4	IgA2_BP3759	IgA2_LPS_E.coli_O55:B5	IgA2_ComL	IgA2_LPS_E.coli_O128:B12	IgA2_BP0183	IgA2_LPS_E.coli_O26:B6	IgA2_omlA	IgA2_vag8	IgA2_TamB	IgA2_TcfA	IgM_Pertactin	IgM_FIM_2/3	IgM_PT	IgM_FHA	IgM_Dip_Toxin	IgM_Tetanus_Toxin	IgM_ACT	IgM_EBOV_gP	IgM_LPS_K.pneumoniae	IgM_BrkA	IgM_Pal	IgM_OmpA	IgM_BP1485	IgM_LTA_S.aureus	IgM_LPS_R.sphaeroides	IgM_BamA	IgM_pcp	IgM_BP3760	IgM_LPS_A.muciniphila	IgM_Yfgl	IgM_BP2197	IgM_Flu_HA	IgM_OmpP	IgM_FauA	IgM_LPS_E.coli_O111:B4	IgM_BP3759	IgM_LPS_E.coli_O55:B5	IgM_ComL	IgM_LPS_E.coli_O128:B12	IgM_BP0183	IgM_LPS_E.coli_O26:B6	IgM_omlA	IgM_vag8	IgM_TamB	IgM_TcfA	FcgR2a_Pertactin	FcgR2a_FIM_2/3	FcgR2a_PT	FcgR2a_FHA	FcgR2a_Dip_Toxin	FcgR2a_Tetanus_Toxin	FcgR2a_ACT	FcgR2a_EBOV_gP	FcgR2a_LPS_K.pneumoniae	FcgR2a_BrkA	FcgR2a_Pal	FcgR2a_OmpA	FcgR2a_BP1485	FcgR2a_LTA_S.aureus	FcgR2a_LPS_R.sphaeroides	FcgR2a_BamA	FcgR2a_pcp	FcgR2a_BP3760	FcgR2a_LPS_A.muciniphila	FcgR2a_Yfgl	FcgR2a_BP2197	FcgR2a_Flu_HA	FcgR2a_OmpP	FcgR2a_FauA	FcgR2a_LPS_E.coli_O111:B4	FcgR2a_BP3759	FcgR2a_LPS_E.coli_O55:B5	FcgR2a_ComL	FcgR2a_LPS_E.coli_O128:B12	FcgR2a_BP0183	FcgR2a_LPS_E.coli_O26:B6	FcgR2a_omlA	FcgR2a_vag8	FcgR2a_TamB	FcgR2a_TcfA	FcgR2b_Pertactin	FcgR2b_FIM_2/3	FcgR2b_PT	FcgR2b_FHA	FcgR2b_Dip_Toxin	FcgR2b_Tetanus_Toxin	FcgR2b_ACT	FcgR2b_EBOV_gP	FcgR2b_LPS_K.pneumoniae	FcgR2b_BrkA	FcgR2b_Pal	FcgR2b_OmpA	FcgR2b_BP1485	FcgR2b_LTA_S.aureus	FcgR2b_LPS_R.sphaeroides	FcgR2b_BamA	FcgR2b_pcp	FcgR2b_BP3760	FcgR2b_LPS_A.muciniphila	FcgR2b_Yfgl	FcgR2b_BP2197	FcgR2b_Flu_HA	FcgR2b_OmpP	FcgR2b_FauA	FcgR2b_LPS_E.coli_O111:B4	FcgR2b_BP3759	FcgR2b_LPS_E.coli_O55:B5	FcgR2b_ComL	FcgR2b_LPS_E.coli_O128:B12	FcgR2b_BP0183	FcgR2b_LPS_E.coli_O26:B6	FcgR2b_omlA	FcgR2b_vag8	FcgR2b_TamB	FcgR2b_TcfA	FcgR3a_Pertactin	FcgR3a_FIM_2/3	FcgR3a_PT	FcgR3a_FHA	FcgR3a_Dip_Toxin	FcgR3a_Tetanus_Toxin	FcgR3a_ACT	FcgR3a_EBOV_gP	FcgR3a_LPS_K.pneumoniae	FcgR3a_BrkA	FcgR3a_Pal	FcgR3a_OmpA	FcgR3a_BP1485	FcgR3a_LTA_S.aureus	FcgR3a_LPS_R.sphaeroides	FcgR3a_BamA	FcgR3a_pcp	FcgR3a_BP3760	FcgR3a_LPS_A.muciniphila	FcgR3a_Yfgl	FcgR3a_BP2197	FcgR3a_Flu_HA	FcgR3a_OmpP	FcgR3a_FauA	FcgR3a_LPS_E.coli_O111:B4	FcgR3a_BP3759	FcgR3a_LPS_E.coli_O55:B5	FcgR3a_ComL	FcgR3a_LPS_E.coli_O128:B12	FcgR3a_BP0183	FcgR3a_LPS_E.coli_O26:B6	FcgR3a_omlA	FcgR3a_vag8	FcgR3a_TamB	FcgR3a_TcfA	FcgR3b_Pertactin	FcgR3b_FIM_2/3	FcgR3b_PT	FcgR3b_FHA	FcgR3b_Dip_Toxin	FcgR3b_Tetanus_Toxin	FcgR3b_ACT	FcgR3b_EBOV_gP	FcgR3b_LPS_K.pneumoniae	FcgR3b_BrkA	FcgR3b_Pal	FcgR3b_OmpA	FcgR3b_BP1485	FcgR3b_LTA_S.aureus	FcgR3b_LPS_R.sphaeroides	FcgR3b_BamA	FcgR3b_pcp	FcgR3b_BP3760	FcgR3b_LPS_A.muciniphila	FcgR3b_Yfgl	FcgR3b_BP2197	FcgR3b_Flu_HA	FcgR3b_OmpP	FcgR3b_FauA	FcgR3b_LPS_E.coli_O111:B4	FcgR3b_BP3759	FcgR3b_LPS_E.coli_O55:B5	FcgR3b_ComL	FcgR3b_LPS_E.coli_O128:B12	FcgR3b_BP0183	FcgR3b_LPS_E.coli_O26:B6	FcgR3b_omlA	FcgR3b_vag8	FcgR3b_TamB	FcgR3b_TcfA	FcaR_Pertactin	FcaR_FIM_2/3	FcaR_PT	FcaR_FHA	FcaR_Dip_Toxin	FcaR_Tetanus_Toxin	FcaR_ACT	FcaR_EBOV_gP	FcaR_LPS_K.pneumoniae	FcaR_BrkA	FcaR_Pal	FcaR_OmpA	FcaR_BP1485	FcaR_LTA_S.aureus	FcaR_LPS_R.sphaeroides	FcaR_BamA	FcaR_pcp	FcaR_BP3760	FcaR_LPS_A.muciniphila	FcaR_Yfgl	FcaR_BP2197	FcaR_Flu_HA	FcaR_OmpP	FcaR_FauA	FcaR_LPS_E.coli_O111:B4	FcaR_BP3759	FcaR_LPS_E.coli_O55:B5	FcaR_ComL	FcaR_LPS_E.coli_O128:B12	FcaR_BP0183	FcaR_LPS_E.coli_O26:B6	FcaR_omlA	FcaR_vag8	FcaR_TamB	FcaR_TcfA	ADCP_FHA	ADCP_BP2197	ADCP_BrkA	ADCP_FIM_2/3	ADCP_TcfA	ADCP_OmpP	ADNP_FIM_2/3	ADNP_OmpP	ADNP_TcfA	ADNP_BP2197	ADNP_BrkA	ADNP_FHA	ADCD_Pertactin	ADCD_PT	ADCD_Tetanus_Toxin	ADCD_ACT	ADCD_BrkA	ADCD_Pal	ADCD_BamA	ADCD_BP1485	ADCD_pcp	ADCD_Yfgl	ADCD_BP2197	ADCD_OmpP	ADCD_TamB	ADCD_ComL	ADCD_FauA	ADCD_BP3760	ADCD_EBOV_gP	ADCD_LPS_E.coli_O55:B5	ADCD_LPS_A.muciniphila	ADCD_OmpA	ADCD_LPS_K.pneumoniae	ADCD_LTA_S.aureus	ADCD_FIM_2/3	ADCD_LPS_E.coli_O111:B4	ADCD_BP3759	ADCD_LPS_E.coli_O26:B6	ADCD_LPS_E.coli_O128:B12	ADCD_omlA	ADCD_BP0183	ADCD_TcfA	ADCD_vag8
1112	3	10	aP	Symptomatic	182.113	113.797	170.22	1511.37	517.099	186.502	76.2686	3.08691	17.9438	592.129	271.73	410.157	11.2537	17466.6	14.9963	311.67	266.714	193.829	11.7488	136.622	14.4771	2320.86	110.861	182.054	15.8389	9.31616	15.376	122.574	16.3835	77.3652	15.8618	13.5046	160.06	1243.74	976.168	11.2705	7.71305	9.03467	22.5236	17.5404	9.7347	7.43164	5.88932	6.29394	19.5433	8.95882	18.9665	6.29655	6.1556	5.40267	11.8527	13.4907	14.7404	6.50423	14.1014	7.07585	146.354	7.52263	8.17025	7.28239	4.77458	8.38103	8.33464	6.61638	7.88151	4.94889	9.40853	6.58122	20.2952	9.16276	303.168	17.9409	21.3359	1245.52	2802.31	35.2119	76.137	4.83155	7.47095	671.96	148.728	809.372	91.8992	15223.3	6.72193	139.206	255.208	496.87	7.01538	72.0598	18.4814	1316.68	51.9138	48.2798	6.83008	16.4033	6.92945	34.0044	7.48926	27.9229	11.4026	13.0845	44.2891	190.115	157.499	144.674	112.985	131.433	418.621	1035.25	151.389	65.8879	5.50147	16.4177	2440.98	298.482	295.061	7.8955	23.082	14.9775	583.618	95.324	113.156	15.238	218.963	18.2647	47.3647	214.823	106.625	16.533	17.9443	17.1045	88.4729	16.1309	67.9705	14.7463	18.3804	379.706	414.571	42.8672	303.017	18.0916	21.4846	1245.01	2802.24	35.157	75.949	4.8606	7.65551	670.989	148.662	809.25	91.8213	15223.2	6.77905	139.27	254.783	496.73	7.30762	72.1467	18.4814	1316.67	51.9023	48.3545	6.98779	16.4038	6.98706	34.0044	7.59595	27.8694	11.4109	13.0942	44.2891	190.011	157.44	263.977	68.3164	117.513	891.832	1242.57	154.835	1835.98	16.2358	61.78	2690.28	470.519	780.528	272.033	70.9084	66.7979	3637.89	2517.58	710.822	66.8171	385.824	493.082	1275.64	625.804	397.629	65.8723	972.906	64.9558	926.3	73.8403	729.965	69.884	632.24	1749.89	1018.61	406.793	35.3889	4.12988	11.3297	105.503	192.914	10.0735	101.903	4.61743	5.50316	200.707	96.6973	184.345	118.028	3.90274	4.12995	224.837	981.952	109.311	4.67811	35.7842	67.3696	19.6768	26.1006	59.2942	5.29132	48.7344	7.22331	160.105	3.19428	57.4881	2.96411	97.3538	53.1001	215.224	41.406	1088.7	213.262	534.293	2996.35	2517.23	661.775	2197.25	55.0103	292.421	4982.69	2674.35	8506.66	3408.35	990.857	264.707	2571.25	7090.66	4114.97	247.048	1712.21	7745.96	423.839	1067.62	1718.04	570.258	1921.5	227.224	2403.74	297.169	7201.83	218.228	3594.82	772.637	5860.4	1079.31	1572.34	5452.37	1200.91	8971.88	13600.1	3672.33	1773.47	28.5596	350.75	15130.7	3533.97	4407.01	318.118	342.75	331.507	8639.87	3759.96	3125.4	340.354	2258.85	346.181	18884.1	1619.96	4206.79	330.001	271.888	307.27	5758.02	368.478	2786.46	335.482	301.475	4939.21	5219.55	12103	3513.95	10955.4	989.271	14879.2	19582.4	5209.31	1716.47	28.4365	336.66	22609.2	3223.61	3726.07	286.707	276.088	287.114	12723.9	3797.16	2872.02	250.142	2384.91	240.079	23445.6	1105.15	6885.13	275.307	299.509	248.342	8988.21	309.603	1902.63	273.235	285.582	7458.09	3357.52	12284.1	2362.84	4163.82	175.559	5299.03	12817.6	864.877	519.686	5.10351	143.918	12340.5	426.373	615.565	58.8254	132.221	137.035	5087.4	888.181	126.799	142.62	227.638	55.0945	13966.7	180.472	2445.11	138.974	24.7986	147.856	2307.04	165.758	154.5	148.833	37.8618	1394.63	1077.57	8047.67	117.333	22.8091	59.3572	1529.26	5135.87	81.0527	201.892	2.56738	56.7043	1171.23	71.1052	236.239	6.38305	62.2419	59.1121	261.388	143.476	7.6731	57.8223	54.6016	22.415	14604.9	37.5691	239.571	58.3789	5.08862	55.699	182.627	54.4946	8.71509	64.2966	6.69873	41.8813	594.654	4541.71	762.846	115.137	329.38	1560.11	2431.83	396.09	5283.36	29.9307	167.17	4097.8	1157.05	1214.97	531.408	150.943	152.744	7705.48	3484.52	1228.32	144.552	4588.26	928.865	4229.99	1228.49	1120.07	150.299	3404.03	151.028	3013.52	177.246	1383.21	172.165	1145.75	3067.01	1607.49	742.819	32.0739	154.868	2682.6	233.565	1068.47	2875.37	16576.2	503.18	1376.64	3744.81	441.301	2735.74	249062	6487.88	50043.8	11273.4	266528	41253.4	13367.2	67489	29515	7392.88	184303	171778	33225.8	22081	19291.5	90433.6	1178	3128.12	2681	33018.1	2652	3356.12	23635.9	2884.75	183690	2875.5	3156.62	212780	17028.8	55592.5	3361.12
1114	3	10	wP	non-infected	2163.6	743.111	281.198	13473.4	695.793	409.397	1222.65	10.8916	46.3062	19870.4	481.081	1237.62	6949.89	12772	33.0037	753.853	645.481	660.164	33.3367	336.71	35.6187	12481.6	574.75	334.726	32.9653	453.06	34.584	285.887	86.6062	99.7881	37.9043	41.8167	357.702	2355.53	990.216	1179.67	109.969	83.0918	8256.63	204.57	243.132	489.993	13.3903	17.4878	1537.17	60.575	395.812	158.168	15.7005	14.2308	522.754	148.536	48.8869	15.7523	49.8514	14.8893	9410.83	81.9303	35.3031	15.3234	11.5749	16.382	72.6808	14.6086	29.3649	14.3263	12.8538	30.3048	306.308	136.356	503.068	499.458	98.4878	4298.33	3903.69	169.556	605.135	6.66211	68.8264	9422.41	159.257	632.675	1995.54	13294.5	41.219	261.101	441.058	447.772	39.3274	130.762	71.2427	2889.6	460.899	130.86	45.2114	1073.52	48.8611	207.826	93.064	69.8428	47.5735	44.2456	164.602	719.52	1919.47	68.5266	31.738	40.4585	263.692	202.335	43.7261	152.375	4.31543	12.592	20479.8	150.514	205.474	153.906	52.418	11.646	288.894	83.7742	1418.01	10.0959	120.147	21.8447	261.863	6220.78	89.0862	12.364	26.8638	12.2402	142.99	13.5376	61.761	12.0374	9.87109	797.046	343.398	365.505	502.917	499.608	98.6365	4297.81	3903.62	169.501	604.947	6.69116	69.011	9421.44	159.19	632.553	1995.47	13294.5	41.2761	261.165	440.633	447.632	39.6196	130.849	71.2427	2889.59	460.887	130.935	45.3691	1073.53	48.9187	207.826	93.1707	69.7893	47.5818	44.2554	164.602	719.416	1919.42	358.039	173.442	121.937	1951.69	1228.93	143.347	678.928	15.7461	76.4875	3663.13	408.596	1000.19	937.867	78.1272	76.3032	1358.96	2689.46	323.026	76.7722	238.048	263.245	1593.97	540.051	471.618	73.929	99.8977	72.053	495.714	80.436	347.452	81.8772	228.129	265.807	1049.92	914.622	31.6911	6.65283	15.1182	472.172	701.164	11.364	43.5343	3.70483	7.06372	1246.41	237.875	598.029	214.133	6.23624	5.16803	443.934	3076.11	24.5142	5.9496	36.2188	43.5762	370.861	50.2959	89.8724	6.13898	14.2012	9.34391	261.924	5.44721	34.1966	4.88159	43.1361	19.8208	302.537	241.952	378.959	50.5427	87.8567	309.895	1392.09	191.925	448.032	12.5923	48.21	871.905	884.527	3773.22	626.918	102.408	43.5469	1115.66	1843.17	242.174	39.7454	316.936	2741.72	180.283	190.243	195.214	44.9888	777.625	43.977	924.711	72.6008	123.798	45.9343	1488.26	300.069	833.804	147.086	8745.2	7502.15	2366.31	25328	7776.35	5244.48	6846.43	71.9048	410.869	36191.3	3278.07	6498.04	19277	422.908	386	6194.54	5751.46	4107.11	393.879	2314.87	297.98	23931.7	10041.2	2615.34	335.051	3718.64	359.724	2931.74	450.144	431.138	412.982	315.245	4123.21	6783.4	6147.76	2253.77	9523.58	3408.89	29327.5	14779.2	9418.95	15322	75.666	757.34	34642.5	4191.38	8950.97	22386.2	709.42	679.952	11209.2	8518.57	9341.03	651.325	2870.21	1123.71	25140.3	22700.4	2391.56	773.025	3082.4	630.876	6660.96	785.71	431.593	806.203	681.168	5396.19	6871.63	15802.5	5371.88	2706.7	416.816	13421.2	3530.21	1523.47	3743.28	7.40332	85.6792	17379	347.694	1424.87	9123.37	83.5398	86.957	3008.3	1063.06	2554.23	75.5933	305.863	53.9358	10011.8	11184.3	121.583	81.5625	18.9495	81.3355	452.968	87.043	25.1052	83.3	17.417	643.007	1142.15	3581.55	8172.14	60.5068	111.294	13640.5	55.9875	73.0088	1314.04	3.8125	15.8225	19579.9	74.5872	394.699	10161.3	15.7209	14.5339	143.255	153.853	24.9563	18.5815	66.1875	14.646	17557.4	1308.44	45.6235	19.0068	11.6482	14.4939	47.8569	18.6387	9.4021	18.5593	3.23438	31.5928	1574.5	152.592	882.047	733.025	530.14	4541.6	3093.48	512.964	1649.29	39.6138	147.119	5184.77	1063.14	1592.8	2411.6	146.789	138.199	2682.74	4737.79	847.76	152.707	5785.83	695.694	4098.99	1364.72	900.122	142.679	274.115	146.763	1764.55	159.059	958.046	156.901	526.764	465.363	1834.27	1418.69	49.41	168.32	1280.71	283.626	9481.33	1022.49	11206.3	1046.97	2121.01	10702.2	1004.1	10448.6	134969	7455.38	102574	9871.38	248266	55343.4	13388.5	178598	20369	1449.38	119309	123691	37644.5	21457	14953.2	211243	981	2729.88	2683	40412.1	2504.75	2492.12	17034.1	2560.5	200671	2136.75	2275.62	203364	10827.8	197982	2441.12
1115	3	9	wP	non-infected	3095.13	581.506	617.281	8821.43	2700.42	1157.55	418.233	47.5796	49.2119	5051.8	818.062	1343.04	46.2307	9298.44	42.3372	1100.66	627.703	1159.09	36.5227	392.983	46.3301	15718.9	869.245	373.909	42.9551	96.1228	43.855	274.398	61.1521	104.365	45.4131	53.4451	359.936	1773.2	1208.21	102.864	5.66959	8.76221	238.147	49.0882	9.20541	19.2983	4.72379	7.5957	88.8402	8.47786	32.423	4.55289	5.51693	4.34554	9.15202	21.2876	14.2975	4.79183	8.37875	5.82048	1032.8	7.46989	7.57454	6.05095	4.75407	6.76579	8.3903	5.4572	9.17887	4.22185	7.94417	5.57242	35.2386	13.8947	1308.65	107.295	15.3306	1558.08	224.918	23.377	81.0515	2.61816	19.5598	1022.29	33.0156	148.818	5.98951	7625.85	5.35864	186.541	222.757	305.286	3.87329	45.5139	9.31445	1519.56	175.96	69.4053	4.22412	24.9214	6.08082	25.2817	43.8428	16.4585	6.29956	7.68896	43.4551	149.613	88.5911	160.544	50.3064	45.8047	202.116	134.588	54.5059	46.1824	13.7954	10.696	773.593	107.339	275.559	24.751	18.8311	10.8335	155.519	79.7073	1300.1	10.3391	106.175	17.0815	197.524	3231.27	66.3235	11.7371	22.4287	10.291	64.5266	11.8667	57.7092	12.0647	9.33398	123.21	238.513	31.4224	1308.5	107.446	15.4792	1557.57	224.85	23.322	80.8635	2.64721	19.7444	1021.32	32.9492	148.697	5.91163	7625.79	5.41577	186.604	222.332	305.146	4.16553	45.6008	9.31445	1519.56	175.948	69.48	4.38184	24.9219	6.13843	25.2817	43.9495	16.405	6.30786	7.69873	43.4551	149.509	88.5325	412.248	386.006	99.0178	1082.23	954.942	121.129	297.322	12.5107	55.5867	1608.93	284.69	524.821	728.157	53.9661	54.2339	730.67	808.079	670	54.9851	436.075	528.394	2011.4	1180.06	191.123	55.238	223.91	49.3489	563.905	61.7515	879.602	57.2869	513.38	569.007	701.813	505.784	60.8068	14.0005	14.9776	63.8571	261.518	11.5818	7.37952	3.26782	6.29613	208.403	45.042	235.063	66.6736	5.18985	5.31306	84.5601	820.611	36.6465	6.0326	29.3945	130.781	298.296	284.764	18.5179	5.59162	20.4248	7.3029	207.37	3.96919	56.0213	2.85961	58.6414	23.3916	95.5114	14.9876	653.883	132.469	239.267	870.581	238.541	315.87	770.637	28.1519	134.845	1827.63	2220.89	2780	1646.09	247.662	119.345	1692.35	2887.1	1040.09	98.0334	549.804	4365.58	380	391.738	514.117	108.864	1183.36	100.902	700.86	177.128	214.477	108.581	1708.44	573.295	1709.41	568.891	14295.6	7848.58	4918.92	22777.2	17075.2	11868.9	2264.97	932.077	769.196	28718.1	5689.48	8062.32	762.43	766.954	718.34	10111.6	7109.16	9676.62	672.203	2956.53	524.846	24382	15585.7	2245.78	669.861	1577.12	648.078	3088.7	848.797	454.243	810.354	385.496	2863.38	7109.75	10043.6	8227.96	11948.6	3929.55	29703.1	26113.3	17435.8	3260.77	1763.95	1130.8	38144.9	6258.37	10940.5	1122.34	946.456	1142.88	13607.4	8527.1	18230.7	1117	2432.17	461.003	21840.4	24360.2	1712.27	1154.49	1274.22	1056.74	3832.02	1273.59	339.007	1255.24	270.91	2969.12	7217.44	21345.8	3063.41	3461.67	1223.57	15302.2	15242.7	6964.58	1187.46	204.876	422.88	21405.6	1199.2	2617.95	51.7312	416.333	365.644	4106.16	2490.77	6615.05	386.607	440.515	106.613	12922.7	9879.95	240.984	400.835	64.1384	382.467	767.511	419.291	47.7976	410.016	23.4648	336.326	2752.49	7135.5	5349.61	76.2266	1126.98	13011.6	9587.93	1254.87	846.853	10.1865	86.9065	11530.6	365.68	1287.22	7.55982	86.4138	93.8323	228.621	876.373	505.196	94.1504	183.703	48.2666	20628.1	2089.68	108.967	94.6704	22.3035	81.6375	235.016	103.613	19.7893	97.0134	15.6987	74.1592	2209.67	1696.77	1201.64	1664.4	254.167	2044.45	2583.6	226.765	518.206	20.8657	136.575	4132.52	704.368	803.511	1781.05	120.475	124.632	1452.78	1540.9	1353.77	124.771	4421.87	1008.29	5762.4	5656.86	434.33	118.459	398.657	126.637	1655.17	141.357	1790.15	144.238	1207.39	1210.18	1194.31	1669.39	44.8196	146.661	1064.42	167.624	15876.9	817.536	9494.59	2855.93	3930.02	8284.06	569.637	6736.49	118409	3076.62	134475	3525.88	54685.8	13062.4	2221.75	131030	24464.5	0	75892.9	146177	22310.8	29758	7838.5	327288	436.5	1003.38	1106.75	98188.9	1104.5	839.875	16994.1	1184.5	140172	996.25	1162.12	143056	8296.5	2091.5	995.375
1116	3	9	wP	Symptomatic	298.597	851.298	264.404	3841.96	2114.92	558.619	756.227	7.09131	35.1699	2600.99	478.3	787.582	161.855	2137.49	30.906	548.409	383.509	284.211	21.2712	304.839	32.5942	9011.06	292.131	266.3	27.6455	27.5159	26.8413	116.126	47.4998	72.9619	24.8569	137.456	184.732	1531.38	152.038	53.5532	1343	70.3208	1477.54	836.591	226.534	433.658	6.35759	10.4736	424.112	127.413	141.938	13.3341	9.59066	9.58431	74.5309	158.451	59.5236	10.7996	33.5111	15.861	3083.35	117.542	33.0809	9.68083	10.9616	10.2555	32.2238	10.4792	22.0749	8.82536	14.6898	33.2375	164.32	38.3288	146.281	39.6733	26.5903	465.475	375.242	68.4414	206.292	3.13184	12.9665	3771.98	60.2305	281.761	8.34741	2114.36	9.25366	397.716	291.474	337.355	5.71411	65.0847	11.2188	1611.87	133.7	175.255	8.22852	29.5215	8.01147	52.0649	22.3442	35.417	11.3655	12.7368	91.4692	336.492	154.519	155.512	36.0696	40.3242	139.926	155.953	47.6035	2904.45	2.61475	8.29175	8018.23	88.1072	388.438	1534.42	8.54492	9.39502	92.5601	103.817	37.4038	7.80444	66.6291	16.3594	50.0137	295.764	44.6697	8.42358	7.6167	7.58447	24.4773	7.83008	36.9172	9.12964	229.428	56.3027	143.557	33.1855	146.13	39.824	26.739	464.96	375.174	68.3865	206.104	3.16089	13.1511	3771.01	60.1641	281.639	8.26953	2114.3	9.31079	397.779	291.049	337.214	6.00635	65.1716	11.2188	1611.86	133.688	175.33	8.38622	29.522	8.06909	52.0649	22.4509	35.3635	11.3738	12.7466	91.4692	336.388	154.46	538.456	194.78	95.8069	1687.78	587.935	78.1487	475.054	11.1533	35.1453	1423.92	343.469	845.8	671.955	37.0422	37.8975	654.221	1543.04	322.131	39.01	218.204	283.113	651.14	403.072	116.74	33.95	214.876	35.1458	496.367	40.748	146.952	43.7742	260.993	302.04	775.948	296.269	30.9968	4.43799	9.06258	100.513	78.6045	7.83225	40.0055	3.7439	6.02367	130.413	64.0244	168.503	130.148	3.82559	3.8775	52.6187	622.657	81.2344	4.04041	29.1152	36.915	16.8574	13.0664	48.9007	5.76203	27.5044	7.53239	62.0933	3.18355	38.7938	1.93921	60.7415	31.3618	200.433	34.0198	855.368	152.833	325.89	1742.16	5355.94	419.922	1392.86	30.7144	148.969	2371.26	3047.3	5208.3	1596.1	797.862	144.019	4266.15	5182.26	1093.02	135.449	887.167	7739.7	2569.07	925.263	539.5	141.975	1210.26	125.034	2470.16	223.147	318.1	141.11	2781.52	1030.81	2341.77	385.504	12427.8	10100.5	1260.16	14340.1	14980	6903.53	7181.99	28.8447	138.414	23426.1	2495.89	5631.8	3116.26	133.777	122.978	2593.33	4301.21	2240.59	124.564	1535.31	293.147	19463.2	4155.59	1327.38	107.439	385.927	97.9634	797.486	133.108	263.125	126.134	1066.23	826.944	4655.92	781.743	6867.6	13090	1052.63	19481.7	22029	10043.7	14213.9	24.8999	114.365	24483.5	1791.09	7053.75	5403.32	107.124	112.772	1303.81	3967.5	2016.67	92.8279	848.479	232.053	22151	5100.35	845.425	100.096	304.821	95.7729	560.342	95.5801	209.522	100.807	1184.88	500.604	2714.98	697.32	3031.65	7770.78	124.255	8873.48	10091.6	1655.47	7219.83	4.37402	13.9204	11793.7	162.205	1359.97	2948.13	13.0979	12.5317	53.6728	1243.27	61.9924	11.3286	76.436	25.991	11023.6	1436.19	47.7134	14.1528	7.59789	8.88477	63.0635	13.1904	13.3928	14.093	457.137	55.1487	389.387	40.0134	2974.58	1977.79	29.2332	6810.86	4550.41	36.791	1970.79	2.56445	6.20728	1908.92	40.637	337.384	518.787	4.27612	5.01441	13.3496	175.618	6.08423	3.53272	22.4668	7.875	16528.9	16.344	18.4258	5.58301	2.52954	5.21167	11.9956	4.33643	6.01587	4.3645	463.224	14.5317	343.054	15.0925	1161.21	804.196	354.327	4286.16	1223.53	156.304	1316.14	30.5576	100.888	1766.61	696.051	1353.98	1429.09	95.3643	99.3223	1264.07	3120.65	485.687	98.8274	4256.03	571.13	1983.93	1054.15	267.929	91.4429	544.656	95.5552	1485.65	105.017	324.651	99.3367	804.06	338.061	1228.03	756.094	41.9714	205.75	1438.31	169.609	3353.19	425.11	6686.88	673.01	600.332	6508.32	397.391	4068.48	4573.75	3524.88	1848.25	10556.4	20962.8	15296.9	2172.75	8668	31924	5171.38	140375	329463	23033.2	32017.5	11964	106914	476.25	1577.12	1271	105964	1128.25	1377.62	58267.9	1474.75	192151	1223	1348.12	207677	8027	4323.5	1655.12
1117	3	9	wP	Symptomatic	4451.34	830.214	1238.43	6799.18	767.285	1277.92	1409.22	95.8975	216.048	12580.2	1251.05	1703.78	44.0481	7365.64	235.133	879.769	660.351	398.488	193.731	863.081	86.3755	4889.61	801.851	552.709	219.328	80.8562	214.062	187.302	220.749	201.553	205.092	83.8044	563.728	2790.16	189.023	108.775	6.41764	8.92529	85.1994	8.81087	11.3109	24.5073	6.13151	8.43066	160.453	11.4144	29.2575	6.44303	7.47005	6.87435	10.4181	14.689	12.6974	7.19613	10.9549	6.97477	104.658	8.71257	8.79379	7.57585	5.27458	7.83854	9.12272	6.57096	9.32048	5.90544	8.67171	6.60759	38.5545	9.6027	903.985	14.7588	18.0317	949.989	32.3118	20.1636	59.3821	2.9419	5.38648	661.599	37.0317	127.64	8.64429	11924.4	5.51782	79.9436	163.662	152.992	3.67114	23.49	26.3809	184.669	34.2541	26.4985	5.56739	9.29346	3.79859	15.7427	6.8999	15.6899	6.24585	14.1538	29.0313	122.568	20.842	86.2136	41.6506	52.8789	125.278	8.66943	56.7813	16.7654	11.9951	15.074	454.682	88.6775	153.192	6.37011	20.8818	17.1948	92.7895	100.747	39.7915	17.0466	90.511	23.2925	9.67432	146.43	64.8191	19.738	22.5947	18.4062	44.9021	18.6094	34.0789	15.9998	28.4282	97.167	141.281	19.0244	903.834	14.9094	18.1804	949.474	32.2436	20.1086	59.1941	2.97095	5.57104	660.627	36.9653	127.518	8.56641	11924.4	5.57495	80.0068	163.237	152.852	3.96338	23.5769	26.3809	184.662	34.2427	26.5733	5.72509	9.29395	3.8562	15.7427	7.00659	15.6365	6.25415	14.1636	29.0313	122.464	20.7834	180.124	84.1387	78.3113	465.234	231.288	106.365	115.809	13.7192	53.9871	582.129	382.108	338.038	666.637	53.5374	57.6421	403.459	961.403	342.509	55.657	160.316	254.339	221.6	226.525	111.483	53.7888	35.9036	56.2502	281.17	63.8643	454.132	61.6169	69.8667	328.776	381.365	440.038	50.091	8.98633	23.3966	138.618	78.7461	23.1125	35.8854	4.85767	8.13744	190.987	134.051	159.439	167.011	6.25333	8.31599	56.229	651.49	92.3677	6.22401	33.7671	45.8203	8.54004	22.2803	57.9466	9.09015	23.7891	10.9191	122.035	7.10933	66.5023	6.44995	61.0794	43.1108	186.781	69.2356	287.303	45.4304	86.28	226.122	245.508	115.289	174.266	11.7285	52.0327	354.648	585.372	1087.68	73.2212	53.2346	39.5752	536.649	1266.57	117.305	35.1438	255.739	3128.05	46.7974	311.511	124.893	37.0801	94.1748	35.7671	343.848	90.0427	98.855	38.5999	1439.98	228.81	515.63	173.185	9023.38	6533.34	4421.37	15980.6	10356.7	5603.75	7608.73	792.827	399.292	26296.8	3182.67	4549.04	506.479	386.148	434.753	4256.66	5115.2	5671.55	383.139	1910.67	830.731	15716.1	8506.66	1754.79	363.415	396.512	365.397	1121.87	428.007	440.409	434.856	730.608	1586.48	5299.03	461.603	9767.63	9243.7	4777.99	23232.3	16649.3	6129.81	11220.5	976.468	184.693	27493.8	1761.59	3514.69	399.508	179.24	165.796	3068.23	4506.79	8244.7	185.239	1158.12	543.676	21744.9	11211.2	929.534	196.336	178.608	156.686	631.134	213.521	196.084	207.802	455.594	874.168	4672.23	455.868	6804.16	4306.31	378.69	13093.5	9770.43	1032.91	4259.89	173.228	25.4282	12586.6	230.887	669.258	55.3884	24.0354	31.1885	460.854	923.012	1562.18	35.6997	148.78	51.2986	14383.6	4147.57	83.7417	22.2715	20.1638	21.6353	99.8477	33.335	19.7732	27.6799	70.3496	89.9851	1022.44	153.032	11426.6	101.087	649.654	9217.25	1149.6	495.724	2106.52	10.813	31.7908	26751.4	281.436	946.308	9.7395	34.6521	39.5095	91.3574	267.27	22.197	33.0249	161.968	29.3623	13265.9	138.942	80.8779	29.7983	21.116	23.2664	56.4976	36.6045	14.905	42.325	17.8135	45.148	2099.61	204.553	658.127	427.74	372.716	2162.17	1204.73	481.814	778.577	62.7778	218.459	3088.2	978.977	1179.45	2399	216.388	214.932	1791.62	2502.9	2325.78	216.02	1906.5	845.222	1440.13	1245.21	551.989	249.285	233.355	219.577	2023.67	249.856	2048.89	252.997	367.228	1265.54	1725.58	1301.2	41.4589	192.555	1259.95	83.2298	21790.3	203.393	2219.8	1545	3649.6	3355.46	212.247	5285.11	290050	7537.12	13592	48199.1	134619	6214.88	3071	69709.5	29814.8	7377.38	180226	162355	20495.2	44198	12180	52289.9	694	1394.38	1214.75	27734.4	1467.25	1540.62	10688.9	1758	68019.8	1441.75	1757.12	218017	12098.2	5441.25	1893.38
1118	3	10	wP	Symptomatic	802.99	3965.06	661.791	3145.97	82.5969	729.874	410.634	136.456	218.37	2491.36	1001.47	2102.59	24.2864	15423.3	264.428	706.871	1042.69	360.874	197.155	633.759	109.754	7909.12	1289.6	577.118	240.231	335.627	230.976	218.719	259.532	239.134	218.387	232.114	513.355	1746.11	161.168	228.807	196.32	102.103	1147.46	55.0296	177.516	224.633	106.553	20.8838	962.919	213.691	625.579	10.4626	21.3851	20.6117	163.841	462.119	154.953	20.0179	90.0975	29.9933	6196.33	958.619	90.0931	19.4611	256.303	21.194	73.5026	22.2497	51.2336	22.3864	257.288	102.802	407.928	62.9406	937.721	10136.4	20.2959	527.512	7.86303	23.8008	121.125	3.72949	11.2239	2732.59	44.6582	222.021	4.59302	8738.31	7.76684	132.471	161.339	193.778	6.55542	39.0251	29.5645	2769.37	259.325	66.7012	7.66944	15.333	7.54175	28.3091	15.6309	22.4355	7.52613	14.1108	54.6836	196.539	165.116	76.9885	49.6902	61.4053	175.146	10.1489	69.416	31.5408	13.7026	20.4602	183.082	104.206	173.854	8.46338	26.4727	22.4614	101.493	54.8777	146.489	18.7693	119.644	32.7105	25.1104	117.266	85.9407	20.822	94.6519	19.9917	45.6643	22.3608	43.1951	21.3308	33.1636	99.9756	155.623	40.2754	937.57	10136.5	20.4446	526.997	7.79492	23.7459	120.937	3.75854	11.4084	2731.62	44.5918	221.899	4.51514	8738.25	7.82397	132.535	160.913	193.638	6.84766	39.1121	29.5645	2769.37	259.313	66.7759	7.82715	15.3335	7.59936	28.3091	15.7375	22.3821	7.53443	14.1206	54.6836	196.435	165.058	398.835	249.746	146.154	815.656	397.009	190.272	424.774	27.2197	90.6355	1367.53	441.38	824.354	1750.12	100.689	92.9829	964.96	1811.31	1172.85	88.1531	298.576	1281.61	619.061	573.367	306.073	90.4675	306.37	88.0559	787.22	104.414	366.897	99.6062	226.284	616.276	1009.98	817.444	86.8923	39.1675	35.9718	64.8619	190.692	42.9201	44.9645	8.12573	18.0066	221.483	135.204	365.135	354.71	17.706	19.2686	295.541	1388.44	117.584	17.3768	57.2959	708.995	81.8657	80.71	60.4061	16.8592	34.3081	20.4938	346.089	18.5795	49.4657	17.0847	38.4837	50.0518	255.9	66.885	408.489	98.4836	178.172	738.043	746.806	260.13	335.861	30.918	84.3042	767.344	939.023	1932.3	222.173	193.068	78.0112	1105.85	2314.93	830.029	69.2629	426.023	4094.15	232.327	422.09	268.618	127.382	410.171	76.0249	899.895	129.264	155.54	77.407	3300.79	273.35	1171.51	121.522	4940.55	19798.4	2363.95	11001.6	1869.22	3341.88	4910.41	1057.58	358.502	19608.6	3973.24	8467.81	327.888	358.387	352.035	4206.35	6735.11	3603.12	340.066	2068.28	1174.05	21537.2	20587.5	2985.67	322.871	3689.6	292.722	1485.13	382.891	993.813	425.826	2025.14	1997.52	4689.03	1159.31	2598.09	24053.9	2418.9	13060.7	1100.97	1844.85	4739.63	414.544	117.282	17870	2326.02	10437.4	148.651	135.54	129.764	1875.81	6009.93	3035.13	123.231	830.254	418.859	25045.1	24974.1	1429.59	131.722	3567.24	114.942	735.107	137.68	314.829	145.295	1422.35	766.946	2465.16	567.462	3277.71	7032.67	645.998	6535.42	161.987	300.73	1700.71	146.677	15.0581	4260.01	457.897	4476.88	37.0115	18.1995	16.5645	301.375	1343.05	1525.64	16.4009	102.704	38.6101	14639.6	19993.6	144.053	20.7051	2180.33	14.0405	148.942	20.9766	51.3142	26.4133	890.794	79.7634	532.018	84.4207	837.274	553.243	173.575	3010.65	6.98608	140.328	111.645	13.5376	12.8879	725.496	248.985	1678.08	8.61645	16.3953	18.1335	67.5469	429.475	103.853	16.9077	89.814	19.9824	16431.3	5232.57	47.3198	17.1152	369.026	14.4578	44.5259	19.4458	10.198	20.1619	333.67	36.77	625.358	37.5208	1311.48	1089.74	392.664	1719.54	1516.16	478.519	1598.2	91.7007	214.573	2738.88	960.431	1318.84	3262.39	210.899	207.614	2815.91	3539.43	2957.8	208.391	1165.4	1549.95	2045.12	2235.54	828.848	202.871	788.569	192.064	2024.21	224.602	884.259	210.765	628.169	1012.41	1825.99	1487.65	64.1434	195.117	962.116	224.234	16816.5	1315.98	8823.48	824.664	497.624	1673.07	454.719	2522.35	0	710.375	2078.75	0	24059.8	0	0	26850.5	0	0	49312.4	25074.1	8205.25	0	4671.25	25743.9	143.25	698.875	517.25	14329.9	499.5	411.625	14813.6	687.75	27867.8	611.5	470.875	65643.2	2402.5	1518.25	640.375
1121	3	8	wP	asymptomatic	1261.43	539.211	740.911	11405.3	10721.5	695.632	306.822	57.2515	175.191	1731.7	984.701	1525.6	156.206	2646.25	201.776	1708.59	701.612	163.671	140.065	626.541	188.049	19291.3	554.97	467.304	185.087	75.4675	181.309	326.885	180.822	187.49	168.272	383.825	492.048	1726.47	93.5186	991.604	290.99	437.064	12836.2	9807.95	205.356	495.808	41.6232	45.8555	1274.59	370.527	1101.39	58.8063	50.0145	47.1551	2044.21	876.153	134.627	46.6136	227.337	146.2	22398.3	244.93	153.497	47.1901	35.9264	44.0671	299.363	51.487	53.0592	47.6017	528.84	183.121	770.675	55.9655	279.857	7.10986	11.7295	2404.55	2310.68	13.333	62.3372	2.56982	6.44947	1114.79	26.3872	125.951	26.6223	1530.99	5.16919	54.3079	119.049	89.7151	4.22876	21.0715	18.7178	2403.68	15.7317	18.8433	4.51368	8.09473	4.6941	10.8223	4.89648	9.66553	4.33618	7.20703	20.1265	97.3938	57.6375	118.667	33.5457	43.5249	94.6743	87.2026	49.6084	12.3064	11.6514	13.9148	136.27	70.5281	122.904	15.0303	15.9243	16.6201	88.0093	30.2556	30.5044	14.5374	64.7864	19.4556	561.523	98.1921	69.762	16.491	23.5273	15.8198	159.231	16.7007	36.4138	13.6814	16.0269	118.513	89.0696	19.3223	279.706	7.2605	11.8782	2404.03	2310.61	13.2781	62.1492	2.59888	6.63403	1113.82	26.3208	125.829	26.5444	1530.92	5.22632	54.3711	118.624	89.5747	4.521	21.1584	18.7178	2403.67	15.7202	18.918	4.67138	8.09521	4.75171	10.8223	5.00317	9.61206	4.34448	7.2168	20.1265	97.2898	57.5789	131.643	62.25	78.679	364.748	359.908	94.7	150.533	17.2564	47.9241	658.087	229.348	303.125	373.353	45.5027	41.7974	426.469	427.536	262.917	43.49	352.957	216.896	384.408	218.824	189.885	43.7878	106.024	40.2288	238.625	46.4653	134.643	46.907	140.596	191.727	314.432	130.341	29.9021	6.09717	13.5382	29.8751	36.1382	10.6887	33.1158	3.5354	4.70775	63.8889	42.7271	96.3997	162.387	5.2421	6.23639	84.7896	240.095	102.558	4.92811	53.7021	37.1885	15.8413	16.8149	82.5433	6.07453	30.0332	8.26433	45.8779	5.34273	51.9213	4.44311	60.3651	41.2061	170.164	40.6384	1247.17	593.728	587.223	1619.42	522.435	1189.28	1632.2	274.396	302.319	4656.15	3080.97	5436.24	4721.97	1514.96	306.716	6536.15	8747.19	1856.15	269.061	1342.15	9757.64	3655.47	1534.11	2434.63	291.204	1449.17	273.471	4780.98	375.635	621.935	292.372	7160.32	877.256	3911.54	1283.36	2700.56	4218.69	2271.69	18231.1	22499.1	1725.02	2885.22	317.134	444.73	13020.1	2802	4973.03	1099.15	452.577	489.251	9511.23	4634.57	817.448	429.929	1972.56	1187.23	24547.1	2751.18	1778.58	427.973	568.5	418.583	2375.96	470.826	495.133	477.849	2145.95	1789.81	3894.53	403.45	1836.18	9787.43	1611.59	24645.3	25318.7	815.907	7612.76	332.54	179.271	13994.8	1353.49	4448.5	519.335	169.768	151.818	11826.3	4142.01	1468.6	169.658	1391.01	415.183	22474.9	6088.41	875.8	178.327	478.982	173.947	1871.51	197.671	284.772	159.717	4714.17	987.871	1616.16	507.489	2694.43	5191.75	694.191	10838	11881.2	132.171	1431.49	24.4658	24.5151	1533.64	199.712	765.068	69.5935	29.3547	25.7236	3066.67	1565.21	172.353	23.9204	148.841	70.5759	12957.7	915.699	136.371	21.666	57.9753	26.8569	213.262	30.5459	28.7107	24.9885	1820.7	139.296	286.627	72.4597	1129.74	81.6274	490.504	13568.6	15322.8	186.333	145	9.93164	27.1653	826.816	295.205	1103.51	19.6457	33.1926	32.8596	638.385	1296.2	20.6736	33.7803	153.503	53.3691	23163.3	125.512	75.3003	31.0459	16.2185	28.9827	98.2993	34.9058	13.3821	34.529	289.39	55.5996	646.79	15.2952	522.005	363.229	171.878	716.773	924.047	260.71	838.896	41.6626	121.075	1824.15	564.531	630.01	669.786	103.209	96.9639	1586.63	592.4	1034.28	104.014	1340.58	527.644	982.634	599.816	476.047	110.395	418.369	98.4995	971.019	106.413	497.679	109.21	427.276	656.134	859.356	340.865	59.4629	246.844	1338.18	111.897	49725.6	449.017	10316.5	557.705	1513.88	3933.92	442.61	6518.65	193840	5051.12	8261.75	78415.9	10638.2	11976.4	0	58411	21597.2	5197.88	230456	46803.9	18695	38175.8	38092.2	89527.6	884.25	1676.88	1179.5	90829.1	1325.75	1520.88	120731	1568	247922	1179.5	1661.88	255820	10911.8	6638.5	1735.88
1123	3	11	wP	Symptomatic	661.185	693.17	309.062	3025.83	2175.99	570.448	101.203	14.3369	57.1265	617.234	710.234	869.695	9.96509	3450.88	63.1584	473.192	450.901	84.7227	45.2488	358.908	21.8452	4374.93	245.021	187.559	55.8525	24.3484	52.1709	75.0508	57.5979	75.7734	55.7324	44.5569	189.755	1627.86	34.8735	556.17	1315.58	121.227	2815.91	6428.23	153.974	197.186	12.5216	22.1172	799.084	540.082	490.66	19.5431	22.7367	22.139	488.582	859.25	147.385	21.5335	108.724	32.1501	3840.93	101.536	105.067	22.2682	102.839	22.7174	45.0334	24.6325	54.7126	23.381	54.7967	81.9054	483.952	42.4191	1345.31	320.847	67.187	1021.93	2309.92	86.9785	238.165	13.4561	32.5896	2197.03	126.986	374.305	21.908	33.731	29.5725	103.249	372.109	134.105	30.6135	167.683	46.1245	1025.39	73.1658	70.4751	35.1318	24.7051	29.8743	48.939	33.6772	24.0381	33.3196	30.9653	50.6719	389.025	94.2961	73.5364	61.5876	69.8354	182.595	29.4204	80.1323	26.3801	15.3438	28.9622	126.867	128.599	318.334	12.9863	33.7612	33.3672	1217.05	39.1321	50.0654	28.9436	109.478	21.6245	75.7998	110.988	83.4104	31.9578	26.3169	31.5322	62.2805	32.6602	47.7224	31.1179	28.3442	97.4946	251.427	9.10645	32.8318	22.3743	84.9822	348.226	5285.47	172.93	62.7107	27.7771	9.57789	363.042	62.5635	166.483	9.40088	15.9626	13.1023	50.8403	200.227	18.4189	9.73975	40.7058	20.6377	100.324	40.3794	45.9951	10.8901	11.1738	10.7083	22.5786	12.2375	18.3469	10.092	24.2124	40.3198	96.5471	12.3293	120.67	160.768	74.8811	503.176	250.143	104.81	179.496	15.4961	40.2087	602.699	275.56	325.08	318.132	44.6477	42.5874	1769.44	565.286	291.98	41.0496	247.807	219.915	104.194	310.413	187.311	39.573	143.795	42.7493	182.618	47.2964	242.653	45.6384	159.792	228.057	455.993	179.113	26.7517	22.2939	23.6948	85.7368	47.8525	26.4805	22.4092	13.7432	17.605	133.23	103.158	168.307	118.963	15.498	12.7446	387.453	780.994	31.4424	15.5698	94.7832	56.9482	14.5234	37.0034	38.0708	14.9663	25.5977	17.9229	91.7231	14.6148	47.8745	10.5166	58.5093	34.8843	175.012	22.2476	430.333	73.5789	88.0374	285.23	118.977	99.4666	101.075	14.1113	32.7871	1573.85	875.902	2959.83	1082.81	52.427	15.1636	689.813	1525.02	615.775	13.9216	361.594	3378.06	37.2842	389.045	591.373	22.7573	568.662	12.4019	554.433	73.0393	158.701	30.6096	5061.46	287.476	479.688	161.932	11303.6	21288.6	3551.86	22942.6	28445.3	7214.42	6215.52	501.396	572.506	27489.2	5141.28	6811.14	1230.43	470.506	560.456	21931.4	12783.1	6531.21	532.1	5316.78	1688.61	25116.2	5170.68	3840.39	535.411	1988.22	515.094	7822.74	521.742	2890.28	555.248	1534.38	2990.73	5413.63	2199.03	3772.85	14757.2	324.973	16215.7	24280.4	1205.98	665.692	13.9883	26.6707	8489.42	823.745	2891.79	51.0972	31.1299	24.448	8682.04	4588.41	879.174	22.4524	415.516	71.7268	22087.4	295.536	207.164	24.7961	61.5127	21.9897	2431.39	28.0894	36.5132	23.6133	139.588	159.731	1480.68	106.78	3268.24	14998	126.025	11823.4	19288.6	336.802	143.48	4.56835	5.44189	1639.36	97.9324	522.531	5.4021	10.9006	12.0693	6624.77	2180.03	131.65	5.6499	56.5034	19.2664	18026	118.838	40.7173	7.32617	5.64917	7.1958	686.434	9.54004	12.7966	8.80688	8.02246	50.9421	154.529	33.9089	5375.75	5846.89	203.039	5810.74	13312.4	570.144	44.2544	4.44531	12.1248	549.58	354.302	687.144	3.39233	14.283	12.7742	696.483	848.991	22.0261	9.73828	93.2261	17.125	16188.1	67.7439	45.1802	12.2451	5.79859	9.18726	28.7734	12.0937	8.25659	13.9592	20.5327	34.6367	866.559	20.1062	845.401	627.803	155.98	1650.37	1160.58	274.534	566.209	50.4385	100.058	1149.65	683.425	640.719	695.03	107.302	107.774	8142.4	1358.98	1235.45	101.008	1673.78	565.535	531.913	819.622	635.037	105.187	490.727	95.2485	937.916	110.88	747.49	110.589	388.244	628.595	1028.35	445.383	41.864	210.659	1194.35	34.8022	8547.56	417.884	6240.76	240.584	1749.63	2591.84	540.07	4506.37	23724.5	4361.38	2942.25	8936.88	28880.5	21368.1	37148	119977	68407.5	2393.12	100986	43955.4	28502.5	66374.8	27166.5	98797.9	593	1979.12	1535.5	78798.9	1986.5	1722.38	23797.6	2040.75	159283	1709.5	1576.12	200058	9089.25	6715.5	1982.38
1125	3	8	wP	non-infected	6574.05	1267.58	743.831	20957.6	3758.49	814.374	2549.73	74.2002	149.494	11045.9	1154.73	2216.37	486.096	9410.44	170.984	1496.08	1175.9	382.416	130.283	672.94	151.947	6535.97	693.887	514.658	156.522	137.722	152.956	266.406	159.32	230.288	145.68	115.319	459.953	2124.74	190.357	29.6675	5.61686	9.26221	942.411	10.6785	8.52132	16.9463	5.29899	7.79394	105.691	6.89876	20.7795	6.21842	6.07064	4.82698	8.88151	6.56934	7.33415	6.78011	9.61898	7.49186	94.2251	7.85026	8.43148	5.95769	5.18815	7.47771	7.40837	6.00505	8.76969	3.57048	8.31478	5.08512	26.9217	8.55046	738.517	42.9468	51.2607	3044.6	2380.16	56.5635	395.895	5.39404	14.1482	5846.77	79.4951	266.194	18.2839	9403.85	15.3889	85.4441	99.3284	120.287	9.47485	59.0974	27.0962	238.119	37.1785	45.1118	13.0112	28.0449	14.0339	25.7358	13.8628	18.0889	13.2493	15.9448	33.4175	290.307	95.9895	143.727	93.0349	111.715	207.229	61.6753	127.961	33.9788	10.9326	29.4573	322.456	218.867	381.876	374.862	34.1318	33.6831	175.584	138.409	272.013	29.1868	164.396	38.728	39.4302	596.956	138.075	33.3142	32.8267	31.8877	87.6335	35.0825	62.1599	29.1492	107.84	142.176	251.062	27.8223	738.365	43.0974	51.4094	3044.08	2380.09	56.5085	395.707	5.42309	14.3328	5845.8	79.4287	266.072	18.2061	9403.79	15.446	85.5073	98.9031	120.147	9.76709	59.1843	27.0962	238.111	37.167	45.1865	13.1689	28.0454	14.0916	25.7358	13.9695	18.0354	13.2576	15.9546	33.4175	290.203	95.9309	382.435	249.331	154.252	1690.88	489.866	193.816	553.15	29.2988	72.8113	1053.99	417.605	750.982	2559.3	76.8069	77.8613	608.26	871.969	502.521	74.6335	417.049	508.345	610.138	828.997	338.902	76.74	442.075	70.4807	307.908	83.7461	141.865	83.012	229.398	297.256	706.904	315.58	52.3444	16.1533	25.4727	203.782	112.254	27.3772	58.9376	4.42505	10.5603	138.744	125.508	294.777	464.367	10.1327	9.89996	98.1743	563.341	29.0625	10.1	49.3799	116.466	17.3062	44.9121	33.9656	10.9852	53.2471	12.2023	64.9961	10.6474	26.9203	9.20776	35.4608	27.2568	156.098	19.4622	1016.19	174.932	364.6	3066.34	2334.21	559.436	1361.55	83.0952	201.684	2345.37	3178.97	6105.05	2064.79	590.157	211.23	2616.79	5110.42	3988.01	157.288	1026.71	10082.8	264.744	1024	775.681	179.402	3645.93	162.191	2878.68	285.575	505.066	171.975	3645.15	1342.24	4660.11	831.189	2879.8	8916.5	3984.63	25909	14750.6	3907.8	10864.6	611.455	645.953	22222.6	4394.99	7003.1	3494.99	605.943	599.55	7063.37	5759.15	2506.06	557.953	2709.43	1004.47	16904.4	8493.97	1983.22	587.107	805.92	527.882	1362.67	635.138	664.231	643.03	1008.91	1665.61	4969.87	966.348	16324.2	12199.4	4506.88	29331.6	22997.7	3549.52	17397.1	575.348	96.823	18162.9	2814.18	8062.3	3546.7	95.9736	81.5164	7384.26	5848.05	1560.54	86.9226	842.218	295.733	23109.7	8092.22	598.954	93.3372	452.678	78.9043	433.052	109.338	136.352	92.5444	758.374	400.649	2542.9	501.201	6380.69	7031.4	1376.51	13363.9	10385.7	587.868	8301.91	143.223	17.085	668.974	268.066	2134.37	1456.96	18.2825	18.5625	2004.17	1788.05	517.692	14.3774	70.8975	28.6218	14129	4451.85	69.8911	18.2256	21.2297	14.8745	105.003	18.8076	43.2468	18.9739	56.2324	54.9958	209.991	221.422	588.854	6.52881	60.3357	13670.5	133.867	6.69043	107.577	2.76416	1.28979	41.3826	15.2488	130.962	4.84546	1.37378	3.15406	6.98584	76.1323	5.62866	1.37793	9.30567	3.35645	6146.1	9.8606	4.9961	3.19043	1.3899	1.47388	6.229	1.93994	3.25659	3.3562	3.01074	5.46923	123.729	6.78541	1619.91	1424.41	617.915	3143.75	1594.25	671.476	4087.57	132.17	287.704	2518.86	1083.14	1490.82	4431.16	282.843	294.951	2257.01	1813.93	1509.96	284.997	2475.2	863.479	2829.29	3045.58	1439.41	291.293	1062.08	257.298	1136.61	310.352	513.303	305.707	710.752	897.301	1469.91	909.385	65.1844	217.982	1709.25	184.096	38130.4	769.71	11573.3	800.779	1852.95	3652.88	578.906	7312.17	58386.8	6052.62	11026	10621.9	55970.2	18948.1	27898.2	115692	25839.2	14556.9	161957	252606	71643	41690.8	20673	226542	1009.5	2064.38	1685.75	120178	2381.25	2016.38	25549.9	2176.25	254407	2189.25	2317.12	275142	35984.8	7553.25	2114.88
1127	3	10	aP	asymptomatic	390.746	585.615	501.113	6753.25	1337.64	809.374	770.874	18.9067	75.8809	913.667	1070.7	1546.31	155.92	9021.22	77.6018	1579.53	1165.52	399.177	64.0408	1155.26	132.73	12832.4	505.198	690.906	78.1533	202.325	69.7559	189.33	81.1868	251.688	67.9761	119.242	450.169	2272.64	283.964	80.9985	53.9225	40.7773	1651.59	102.54	109.32	110.735	7.05485	13.6177	137.789	96.1527	194.959	13.1086	12.349	11.2176	204.091	234.823	45.9767	11.5579	33.1375	37.508	4778.46	44.738	103.629	12.5968	22.0265	12.8996	27.5822	13.2223	25.0236	12.1633	14.7547	56.5983	333.275	88.9943	25.4912	6.69532	11.6431	662.826	34.366	16.7832	35.0266	3.81835	3.28344	212.399	35.4531	111.453	101.362	5869.63	4.53003	77.7913	229.128	226.246	2.8435	43.8821	9.6084	1087.85	27.9104	37.4155	4.07667	9.48194	3.12769	15.2632	5.68213	18.873	4.22436	8.78467	24.9458	98.3679	36.8972	138.065	51.6599	73.5679	195.004	9.72217	112.81	899.605	4.81494	16.6892	152.916	136.646	179.097	16.041	15.6694	16.5068	107.021	95.657	112.284	13.9299	100.999	22.376	101.518	145.191	127.406	16.3166	31.1348	14.9536	41.74	16.2603	42.9685	14.1536	49.9194	98.3262	165.848	37.5527	25.3401	6.84595	11.7918	662.311	34.2978	16.7283	34.8386	3.84741	3.46801	211.428	35.3867	111.331	101.284	5869.57	4.58716	77.8545	228.703	226.105	3.13574	43.969	9.6084	1087.84	27.8989	37.4902	4.23438	9.48242	3.1853	15.2632	5.78882	18.8196	4.23266	8.79443	24.9458	98.2639	36.8386	113.16	35.9902	57.4036	466.822	142.031	79.5706	397.975	6.67334	39.4661	737.692	205.62	339.584	450.657	37.762	39.5532	421.643	876.712	232.012	36.9412	276.032	144.341	88.2739	370.158	300.192	34.7761	296.313	36.3303	206.106	43.1289	191.866	43.0505	161.214	372.629	425.122	463.484	39.7141	5.42773	12.8585	68.7267	69.771	14.4494	10.7111	3.98511	7.15502	59.927	70.0771	161.439	55.3357	5.40275	5.35407	63.4522	898.616	10.5176	5.26209	39.0156	17.6284	2.1543	25.6314	34.4183	7.10041	24.9995	8.66179	53.6269	5.6191	18.5555	4.62085	23.2464	25.7305	113.945	23.4314	1809.41	216.489	454.303	1729.49	1300.65	742.048	1691.88	41.856	340.332	4981.61	3037.86	7361.14	3567.14	459.438	308.033	3070.45	4712.87	1771.12	281.143	1107.42	10225.7	310.74	938.801	11761	319.299	1910.08	299.496	2808.07	414.197	718.344	306.959	3550.42	1423.9	6200.94	1537.52	5804.68	6100.8	2627.23	15392.8	10698.2	6272.22	6368.32	60.7173	569.271	7153.1	4232.57	4598.9	1620.84	519.206	520.298	11425.1	6758.18	2321.5	509.074	6066.07	1196.44	22394.3	4601	3798.17	499.519	1591.55	458.022	1703.94	610.904	1756.55	545.507	1020.86	2711.45	5264.26	3250.07	6414.68	9763.66	1838.16	19893.2	16842.1	6925.71	10654.7	23.9941	292.06	4772.51	2277.49	2221.63	1843.58	299.13	255.564	15447	4764.6	1346.49	244.504	4011.44	530.066	26539.1	3921.44	1476.33	288.195	953.32	248.149	797.073	305.83	636.646	316.401	685.413	918.9	2660.84	5097	1569.18	1934.14	102.146	8717.55	5884.02	869.137	2652.66	3.11132	9.62354	277.399	153.169	236.412	17.5994	15.5286	9.66894	1660.81	297.546	33.1516	12.8774	294.614	42.1394	18327.2	228.189	69.6362	10.9365	70.446	13.1821	38.4795	13.0547	11.0212	16.9124	64.1133	38.7234	230.032	291.952	86.7568	6.3711	20.2825	7018.07	1002.78	41.8984	121.957	3.02978	4.00171	79.5046	45.1506	289.789	4.90991	2.87183	4.52955	139.537	90.4028	4.86597	2.09082	88.4077	10.3931	19367.6	8.57495	58.8877	5.68701	4.05396	2.49292	9.88379	4.36328	4.10327	3.93189	12.7065	9.91211	529.296	4.98999	303.244	73.7278	118.455	1544.84	647.35	217.386	1141.18	17.0708	109.251	1559.6	445.646	582.444	1323.64	118.878	107.294	1361.81	2180.15	626.049	111.269	3062.11	373.511	430.822	1101.53	824.978	112.939	752.345	104.859	801.45	126.376	841.534	125.447	414.173	910.342	1069.42	1556.4	128.055	513.779	4504.74	401.483	18872.4	591.494	9296.89	1718.8	1831.6	4424.57	407.704	4162.78	188688	4829.38	59617.2	8190.38	60035.8	58227.1	13079.2	290518	63033.8	4804.38	154237	33797.6	13728.2	51038.5	11661.5	188791	657	1532.12	1669	103909	2001.25	2059.62	43901.9	1748.75	236688	1510.25	1999.88	210423	11772.2	7964	1867.38
1128	3	10	wP	Symptomatic	983.692	1790.61	563.885	6421.24	4024.28	1791.39	733.88	43.9375	168.664	3162.94	1308.17	2162.53	245.131	2465.16	166.498	801.9	1153	635.585	122.709	731.051	135.588	6016.26	914.669	603.238	156.902	124.991	150.817	276.972	202.129	435.958	138.945	169.136	526.607	2358.54	229.293	2989.39	571.049	65.6138	3712.17	1874.83	431.566	252.561	7.82194	16.0684	1051.56	186.026	379.245	16.3073	16.7049	15.7689	115.666	275.747	94.6105	15.6146	57.8866	38.4289	1477.8	101.617	47.5531	14.8053	26.9967	15.425	51.9899	16.589	22.5744	15.9845	19.0272	41.0661	470.598	26.3005	852.548	23.2827	25.9697	1005.71	183.064	64.9824	51.885	2.583	23.3547	936.859	76.4102	266.258	516.199	6764.7	9.35718	52.0144	120.298	263.858	7.29712	72.864	42.7319	19.7539	43.7937	48.9971	8.23584	22.0659	8.26587	44.8647	52.5923	18.9736	7.72925	53.0347	38.1387	238.514	74.7844	178.615	85.8962	104.147	428.718	10304.3	128.642	72.7991	7.72461	24.4226	598.845	183.788	337.786	106.555	28.5439	25.0015	202.667	454.633	555.582	22.8694	147.097	47.083	1511.67	555.124	124.919	24.6018	35.1182	24.0913	115.312	27.6963	172.258	22.5916	55.0283	136.061	219.781	86.4453	852.397	23.4334	26.1184	1005.19	182.996	64.9275	51.697	2.61206	23.5393	935.888	76.3437	266.136	516.122	6764.64	9.41431	52.0776	119.873	263.717	7.58936	72.9509	42.7319	19.7461	43.7822	49.0718	8.39355	22.0664	8.32349	44.8647	52.699	18.9202	7.73755	53.0444	38.1387	238.41	74.7258	201.876	131.393	88.6965	2861.06	620.454	97.2058	430.345	22.9995	30.8377	1314.28	483.056	483.4	293.755	29.6238	30.6606	1380.45	1398.7	729.699	29.9451	236.541	432.665	362.866	391.092	163.868	29.2419	327.433	26.0979	309.798	30.9829	147.83	35.261	266.127	311.335	626.815	79.1311	104.23	10.7686	20.8961	713.127	169.679	18.2659	13.8409	4.73999	7.02709	190.592	161.353	240.776	43.8113	5.892	5.98835	387.977	1278.71	94.2339	6.21229	41.481	174.135	12.6221	44.6045	23.8592	7.06671	35.416	8.32146	122.552	6.32515	32.6102	5.24877	46.4017	31.7549	181.344	14.0525	2260.74	310.305	1112.89	8375.67	2705.51	1457.53	3517.25	55.3755	383.395	7916.61	5858.79	14964.4	3234.5	570.438	375.143	5468.66	10052.9	19016.8	305.198	2027.53	10325.9	239.261	2704.77	2218.77	453.068	3244.88	336.049	4577.55	360.269	1638.92	336.022	6759.26	2267.25	13212	1005.78	8179.79	12458.5	2802.66	19496.2	18581.4	13303.8	2640.97	78.7705	499.93	17145.2	5547.29	6134.8	5440.58	485.271	471.935	4193.98	6429.61	4456.61	458.224	2913.17	1593.92	13879.5	5422.39	2473.48	469.756	1249.19	421.099	2951.7	503.928	1137.63	538.098	1511.3	2090.3	5419	1149.52	17881.8	18026.1	1725.41	24556.2	24183.6	16454.8	2312.57	38.3384	174.873	21052	4949.45	5381.1	4597.57	166.406	165.813	1499.82	5303.85	1372.93	157.637	1447.97	581.483	19002	4314.61	920.848	152.671	625.115	137.284	1578.57	164.763	567.192	156.071	618.732	731.262	3219.97	677.153	8864.2	11224.6	195.506	13182.4	16131	6403.61	256.595	3.0498	12.0542	6276.08	604.901	887.829	169.52	14.179	11.4194	125.137	1355.09	214.415	12.6509	103.775	52.9387	12417	586.632	73.4028	10.7822	30.7439	10.6699	116.968	12.4072	29.8123	11.2874	84.3115	70.9236	340.39	26.6072	4874.1	2751.89	74.1628	12607.1	15455.7	3852.43	172.123	2.53076	9.48413	2170.61	149.261	970.822	14.551	10.6008	8.92945	32.8677	630.122	139.49	5.96289	42.9424	33.4399	9760.98	42.2449	31.8291	8.38916	8.34741	8.30249	28.8247	10.3379	6.40503	8.7146	93.3408	23.6851	886.365	11.907	1032.94	779.518	225.657	5621.86	1740.11	320.414	974.537	106.548	93.6096	2728.16	1360.21	730.551	655.609	91.4629	90.603	2732.38	2112.55	1085.03	86.4167	2703.12	755.463	1879.16	1026.32	515.635	84.8457	866.026	79.0645	1103.87	86.6821	546.193	92.1189	486.84	738.004	1131.85	260.634	113.695	454.351	2807.84	117.343	31477.4	363.285	12712.7	1456.47	2970.73	4506.21	376.274	8341.88	316739	5805.88	391256	282615	0	25218.4	40321	8014.5	186340	9236.12	193127	31889.6	65731.8	40866.5	20067.8	20638.6	1103	1885.88	1584.5	59577.1	1660.25	1672.88	19754.1	1501.75	42971.2	1869	1416.12	32567.5	24866	4064.5	2033.62
1129	3	8	wP	asymptomatic	1195.96	699.486	208.211	3348.14	2220.8	451.271	330.46	6.63232	37.3735	2472.17	584.06	1501.31	32.844	3457.31	33.9763	506.136	985.214	560.607	25.2874	272.989	74.2437	1796.27	1093.02	251.83	35.0454	35.134	33.334	145.903	34.8201	107.638	48.7695	140.736	966.971	2396.27	127.05	29.7559	8.15739	11.6089	98.7658	73.6619	11.9451	12.9502	5.90397	10.1489	42.5213	16.6063	34.0612	6.43327	7.45833	7.07552	14.9552	52.6558	16.9093	8.08333	62.7244	10.6916	44.1367	14.8581	12.8402	9.03434	6.9196	9.89568	15.6921	7.62468	9.43962	6.40251	9.68246	11.0675	33.2113	10.3156	778.467	25.9868	39.2515	583.303	652.008	45.6284	222.006	4.70752	10.5374	3751.95	99.0278	509.45	49.6013	14885.8	9.74536	179.419	469.705	721.295	11.3059	65.2175	59.3457	83.9487	109.65	120.81	10.8745	46.2935	16.1643	47.2583	11.6807	32.292	11.3987	165.146	85.2939	1224.41	122.331	1279.65	42.8328	45.189	160.71	81.0957	54.3027	216.7	4.18994	10.5046	550.168	113.868	369.862	78.2656	20.4209	7.90674	229.598	381.115	3231.24	9.23706	115.476	36.0063	380.382	15861.1	108.57	18.4353	49.3086	15.3589	292.012	11.1587	94.5066	68.1233	66.9429	230.138	101.177	175.619	778.316	26.1375	39.4001	582.788	651.94	45.5735	221.818	4.73657	10.7219	3750.98	98.9614	509.328	49.5234	14885.7	9.80249	179.482	469.28	721.155	11.5981	65.3044	59.3457	83.9409	109.639	120.885	11.0322	46.2939	16.2219	47.2583	11.7874	32.2385	11.407	165.156	85.2939	1224.3	122.272	464.529	176.83	269.071	1373.54	960.188	185.933	634.843	39.2412	62.8928	1079.78	837.802	933.147	463.687	62.2336	70.6147	911.699	1987.58	1927.27	63.1389	434.614	499.046	931.121	1040.96	338.38	59.5276	321.28	54.8181	675.256	68.2622	169.743	76.7239	438.389	324.762	1418.22	120.985	48.3195	5.11181	14.547	76.8287	101.552	11.9075	69.9908	5.26391	6.01146	135.853	122.867	283.416	155.336	4.42227	4.34479	89.2393	767.395	218.312	4.74939	36.8184	90.0811	14.5625	68.8081	64.8792	6.7171	40.9756	8.24138	99.8359	3.6103	47.097	3.53295	110.37	32.1948	350.508	35.8025	1462.72	330.892	779.93	4877.42	1598.59	1022.85	1871.47	60.3794	432.443	5456.09	6476.77	10891.5	4688.96	1569.49	390.792	3997.31	9988.65	12439.9	347.622	2347.66	11929	358.797	2130.02	3487.36	440.347	3791.54	392.038	3999.96	462.904	1262.31	467.471	11583.9	1764.6	9478.21	1205.54	9039.29	11042.2	1650.29	12681.6	20112.4	7817.55	3214.2	62.8721	244.917	22010.7	5203.28	6513.64	931.467	247.227	261.111	5182.37	10608.1	7625.82	212.312	3408.58	1340.09	15552.9	16042.7	2978.63	235.331	937.953	170.694	2556.02	211.156	1496.91	246.517	1586.66	18954.3	7071.83	1381.53	7822.77	13185.6	800.175	18181.4	23711.9	10292.6	3759.03	25.7539	141.853	17400.6	3977.15	5663.32	546.978	135.292	163.447	3004.39	8605.27	7219.71	160.026	2081.91	387.991	19426.4	18464.9	1202.64	134.323	566.095	120.778	1684.9	151.123	921.065	149.513	395.085	20166.1	4043.41	997.905	3993.34	7043.15	131.253	7868.01	16167.1	3137.24	985.629	5.20605	24.9692	4990.92	630.333	1319.35	36.386	30.6306	32.4634	449.958	2949.78	1602.72	29.5698	245.225	54.967	11636.5	14275.1	102.336	30.0635	41.279	27.4146	142.806	29.396	104.157	31.718	88.7148	10633	640.791	79.1658	203.048	830.746	36.3064	3661.22	9075.45	96.0879	321.535	3.52539	9.56568	911.211	66.7561	768.543	4.80786	8.74585	8.93091	37.0903	983.643	41.0222	6.73975	39.7075	20.2676	7696.07	4883.48	33.1226	7.60108	4.948	8.11645	38.2656	9.65723	8.55494	10.1482	39.5479	1725.93	426.489	15.3787	1392.46	686.745	526.671	2069.54	2210.61	416.12	1424.95	177.188	146.669	1937.85	1550.62	1128.89	923.019	146.581	137.294	2488.32	2698.59	3787.33	143.086	2658.02	713.23	2998.53	2485.16	788.084	115.583	683.045	95.6831	1728.41	123.131	453.644	147.052	604.736	824.737	1941.27	306.62	85.4144	339.626	1790.68	472.31	31234	2112.02	11832.1	1964.35	2156.36	5270.7	562.122	8441.87	340005	3518.62	361258	642861	0	3189.88	38324	4437	16264	9263.38	125729	200498	94230.8	24570.8	21933.2	8823.88	1058.25	1196.38	1102.5	53994.4	1348.25	1180.62	11662.9	986.75	28509.8	991.75	1204.88	7805	32709.2	2766.5	1469.88
1130	3	11	wP	Symptomatic	734.711	2197.51	611.165	2933.42	698.982	1127.65	1082.28	89.9565	260.446	2444.82	1354.82	2377.91	34.4973	594.407	312.643	988.321	1256.11	630.88	235.295	744.639	101.965	8766.22	1175.03	652.886	290.56	170.971	269.336	236.575	280.005	690.762	257.008	109.99	653.944	2448.95	343.646	544.213	1557.73	94.0586	1510.32	625.936	616.582	921.564	10.4674	33.98	874.04	506.799	933.93	28.5929	33.5067	32.8324	284.539	575.791	339.685	30.18	134.273	47.1681	7997.61	503.264	231.183	27.9294	56.1769	30.609	106.255	35.6589	363.303	34.8298	55.8006	150.052	1065.3	338.927	82.2217	105.782	28.1895	132.887	21.3508	28.3745	161.559	8.25928	9.71851	3811.96	56.5347	368.474	9.08472	336.565	10.5056	220.292	279.894	756.33	10.4465	51.7351	26.5156	575.829	177.472	109.871	9.73828	34.2578	10.1213	48.6162	9.72998	55.2261	11.0872	22.0068	105.704	350.134	104.758	55.2249	38.5745	41.2427	112.544	12.8599	46.9243	10.9236	10.7725	13.6062	350.569	79.4353	164.187	8.86182	14.6992	16.7847	225.534	85.7361	139.99	14.1306	93.8538	19.2241	25.8511	187.53	78.8108	25.2048	22.3789	15.6313	40.9045	16.0928	207.245	15.1243	14.125	85.6313	120.08	46.8872	82.0706	105.933	28.3381	132.372	21.2827	28.3196	161.371	8.28833	9.90308	3810.98	56.4683	368.352	9.00684	336.505	10.5627	220.355	279.469	756.19	10.7388	51.822	26.5156	575.821	177.46	109.945	9.89599	34.2583	10.179	48.6162	9.83667	55.1726	11.0955	22.0166	105.704	350.03	104.699	222.171	118.649	127.06	443.252	219.483	149.594	1163.55	36.5869	79.6765	617.523	290.095	681.986	207.522	79.1018	87.4409	670.811	659.964	342.35	79.1746	192.463	319.894	346.461	246.671	228.49	76.4392	304.756	73.4592	320.6	87.9995	1082.63	90.5369	174.314	209.667	812.9	1069.01	83.7024	37.3149	50.3126	70.3649	127.541	56.5149	118.178	11.9255	22.239	96.991	94.9258	291.319	38.1736	22.476	24.4415	172.407	923.343	42.813	22.3226	58.3091	79.0454	21.6362	54.2295	49.157	22.9349	55.48	23.8278	131.125	23.7465	66.5765	22.7537	47.2757	59.6523	327.648	65.2659	2014.02	378.557	796.975	4427.03	2191.85	977.037	1932.56	215.978	349.483	6305.23	2764.82	8743.7	4034.64	505.863	324.72	9478.13	7294.42	8187.82	226.394	1218.55	10003.8	2600.54	1598.22	1436.14	229.833	5039.82	249.936	3334.16	436.349	3462.54	249.028	12069.4	2938.91	7108.32	1298.82	3463.47	14103	1833.2	7630.24	10523.4	5432.08	8519.12	239.996	712.807	22825.3	4727.76	7013.91	1008.41	733.002	711.42	6181.24	7750.99	7806.87	638.003	2601.51	1275.22	20182.6	16251.7	3991.5	641.542	1622.47	633.596	2809.34	728.342	7187.57	785.877	827.68	3948.61	5516.85	3813.56	2503.57	19146.1	709.645	7026.18	15442.1	3902.35	11153.7	67.1147	206.035	18822.2	3852.43	8512.48	565.179	208.708	192.328	3306.63	5583.94	6694.6	199.395	1221.58	492.12	24726.7	19175.4	1767.38	206.739	621.164	201.614	1174.93	228.33	6354.98	218.032	271.246	1101.86	3854.68	2588.73	2000.46	12776.2	82.7952	1795.76	6961.71	396.963	4284.84	7.17139	17.9932	2326.8	603.601	1563.12	41.3982	14.8137	16.3677	334.141	910.95	1356.53	16.7607	159.282	48.553	15413	9926.35	209.73	19.0898	57.8884	14.8618	128.208	20.0986	1898.87	18.3464	51.7954	142.515	597.483	132.735	446.523	5289.52	97.7878	1770.46	738.699	401.524	1739.05	8.18847	17.0251	482.6	428.012	1518.38	7.15747	17.0139	21.7747	80.0952	378.625	114.823	15.1602	86.9009	15.5322	16632.8	988.865	54.5972	17.1108	11.5041	16.2473	35.8965	20.0298	119.074	18.1267	27.2822	49.9087	1154.24	14.9573	816.482	536.527	435.511	1192.17	1069.55	590.137	5539.01	156.263	281.448	1981.7	850.468	1571.11	1003.63	284.701	294.133	2260.45	1374.48	1134.17	301.073	1608.95	870.753	1533.62	936.672	881.855	277.921	862.579	277.542	1171.24	321.554	4577.94	306.457	410.425	792.916	1872.55	3332.88	40.2006	144.981	996.303	82.2968	17593.6	314.041	5084.1	1023.07	3364.66	2678.75	110.727	1369.32	0	3252.88	1137.25	103904	0	13337.4	17469.2	2830.75	25730.5	3134.38	109496	6509.12	42166.5	92684	13954.2	22237.6	832.75	1059.62	741.5	37100.4	750.75	755.625	12359.1	791	142042	817.25	788.375	273276	14928	2978.75	955.375
1132	3	8	wP	non-infected	2573.32	410.04	804.391	10818.6	2833.72	2413.46	404.461	107.535	155.046	4204.34	1022.05	1752.43	81.3582	13282	175.402	828.092	984.065	836.139	136.8	649.708	84.998	9681.37	513.603	2903.76	165.499	75.8049	163.554	311.997	175.951	281.096	153.83	123.744	437.933	2349.56	290.081	257.061	47.6379	280.167	7683.37	779.375	465.777	283.64	33.1042	44.5459	1147.1	165.12	319.516	146.087	43.1366	45.6395	186.253	308.932	210.468	42.4388	96.7215	29.0724	8247.94	68.9176	2691.67	49.0319	11.9948	41.5993	119.765	49.1613	125.271	44.4909	29.7625	48.2248	649.673	62.6227	95.7217	22.2358	68.2446	1374.87	1562.81	76.8701	145.013	8.43554	16.8201	2833.19	83.9126	390.779	13.074	6864.72	17.8645	100.326	190.519	874.608	16.3835	69.5891	28.1797	545.197	70.1638	190.404	16.0151	20.1919	17.1145	36.0503	17.2466	24.8906	16.8918	56.8105	52.9844	629.07	163.409	78.7327	30.8982	40.9883	142.39	41.6055	44.7617	33.9055	8.45117	12.635	442.386	85.9578	155.386	7.40625	15.8564	13.396	71.1792	19.8796	104.355	12.9431	66.7444	13.9233	24.9043	82.2214	96.262	13.4382	16.335	11.8779	38.5081	13.3926	26.8953	13.2703	22.2822	69.6704	115.135	28.8955	95.5706	22.3865	68.3933	1374.35	1562.75	76.8152	144.825	8.4646	17.0046	2832.22	83.8462	390.657	12.9961	6864.66	17.9216	100.389	190.094	874.468	16.6758	69.676	28.1797	545.189	70.1523	190.479	16.1729	20.1924	17.1721	36.0503	17.3533	24.8372	16.9001	56.8203	52.9844	628.966	163.351	591.523	507.414	142.683	1700.63	403.323	183.24	300.642	22.8184	91.3069	1553.33	385.395	652.909	662.379	80.7595	82.0874	1578.2	2234.02	1148.98	90.2903	1079.11	434.628	736.135	667.073	288.837	92.1946	554.971	78.4763	951.043	86.9004	468.648	86.5154	626.429	358.3	1462.3	475.956	171.993	49.3042	49.046	122.46	118.429	45.1745	14.2223	6.52954	15.1345	416.031	143.296	335.702	136.702	15.1733	14.3702	392.694	1243.36	76.0791	13.2933	72.5337	130.523	41.4219	74.4795	60.1805	16.1585	62.478	16.7756	828.782	15.9931	49.6127	14.572	233.072	66.5723	420.397	65.8338	1595.12	253.195	511.719	1537.04	1325.76	742.39	1293.12	36.7744	232.057	3829.01	2696.66	7154.29	1532.15	540.378	228.122	3152.38	4177.19	1482.04	184.662	1446.1	5264.84	979.635	1024.15	1432.42	208.292	595.019	200.508	2903.29	317.163	486.017	209.133	3487.88	1256.82	3112.69	1021.71	7179.87	3908.73	4716.05	24961.2	19888.1	11083.3	4672.89	1783.09	511.723	24921.3	3477.65	5717.66	1880.96	530.01	547.183	5586.24	7912.61	7549.89	507.713	2792.44	1147.36	21568.9	2620.35	18435.7	505.58	676.707	442.678	3844.84	648.635	3406.08	648.236	1444.71	2332.3	6457.96	3475.99	13159	2344.43	6814.98	27788.8	24891.7	12494.6	3197.69	2018.49	221.765	22527.9	1596.81	4034.96	1642.82	218.667	215.094	1366.38	5534.43	5276.97	217.492	919.944	397.659	25344.4	892.364	25349.5	222.037	213.327	186.728	1657.59	239.451	809.72	265.793	621.237	711.01	2956.82	1522.08	5520.5	774.737	1212.82	13286.2	7569.81	3024.34	664.229	614.545	24.9238	3864.62	102.885	380.652	119.045	21.6257	25.208	92.3975	703.302	390.496	20.2671	61.6196	23.7429	13363.1	57.8115	10801.9	21.9941	8.92309	25.3213	229.874	25.0869	46.8621	26.5959	167.367	48.5344	308.49	99.8093	8848.32	9.20411	2170.06	15155.5	4422.32	4735.25	116.322	15.1333	24.3459	999.541	93.5886	328.357	7.45434	25.5823	26.9285	34.1084	273.899	10.113	24.7363	48.6641	7.61817	17909.2	27.0676	6030.06	24.2119	3.79711	19.0872	33.8403	24.0918	5.46509	27.8904	13.0972	15.1943	518.602	11.9392	1775.08	2846.01	400.977	3571.77	1294.98	471.718	947.83	63.6216	234.927	3926.11	904.545	1244.01	1607.38	198.88	204.815	3986.16	5666.13	4197.62	207.511	2835.87	1301.7	2631.52	1720.52	1312.04	233.72	1812.17	192.289	3187.41	243.881	2186.18	247.171	1060.13	1212.54	3476.38	1687.56	109.967	353.435	1759.9	135.939	17012.8	695.269	7944.42	1529.63	4593.09	4738.48	514.734	6707.88	108255	7019.62	91445	7402.38	407015	52796.6	19213.2	111969	26840.2	3801.88	113409	259643	34709.2	48261.8	10965.2	281989	292	2774.38	2327	68896.4	2520.75	3093.12	31838.1	2863.5	158985	2826.75	2868.88	145200	7531.5	196984	2737.38
1134	3	11	wP	non-infected	3378.18	243.302	773.37	8914.13	172.558	715.682	242.786	36.5791	63.6841	1102.27	787.35	1335.65	21.2639	215.505	60.1628	588.48	985.42	402.288	46.051	485.174	29.3384	9054.11	408.638	315.955	55.6738	140.629	52.5767	119.385	71.5549	102.381	51.2334	71.9211	978.641	2162.66	296.613	575.747	349.664	848.191	19950.1	848.783	1710.51	1285.72	307.512	137.242	3330.87	749.738	2655.13	135.734	150.084	143.595	803.95	1701.31	839.071	148.058	522.629	94.1652	17079.7	1146.93	558.059	146.379	1026.07	138.53	288.974	162.649	189.941	149.696	253.227	3738.28	1546.05	1723.73	912.063	60.606	116.191	3057.68	316.975	184.391	262.107	20.6328	86.7278	1108.76	220.717	514.121	26.01	45.124	61.4856	257.969	965.809	610.482	73.5139	1733.18	82.7871	832.552	397.6	278.605	78.0952	131.483	64.2766	182.766	52.6675	66.1641	69.1956	57.3472	289.133	551.481	327.902	238.566	71.1892	91.6172	200.983	103.032	112.181	71.0364	167.33	42.4128	476.672	208.92	369.62	17.8008	55.2104	45.4346	192.223	383.313	289.965	39.8464	230.382	40.729	119.246	582.239	132.285	44.7454	31.5635	43.4331	148.651	44.1265	72.4187	41.3308	34.4927	1076.67	287.071	46.3242	110.671	17.6111	22.5344	1921.34	3204.54	45.095	40.3577	3.8396	7.58618	95.7397	36.1289	97.5042	12.0029	12.8308	7.30053	25.4912	77.9168	30.7368	5.98437	24.8191	14.4087	60.8408	30.7646	26.769	6.52148	25.4253	6.47388	14.5786	7.36304	11.9475	6.8269	16.2739	26.5762	64.9983	6.0896	616.643	230.657	172.064	1655.1	446.229	234	563.73	24.0288	131.837	1250.15	569.512	856.412	170.893	138.918	132.691	3959.93	3362.11	1859.61	127.799	1666.85	1124.34	1478.77	1969.96	4400.08	117.132	200.321	98.7083	600.476	149.196	4222.09	134.222	568.328	1679.26	1563.07	1103.72	58.2624	20.8965	28.8398	220.952	163.666	29.8945	38.1309	14.6079	20.5796	120.255	135.104	357.187	35.8076	19.2354	15.8999	349.187	1245.21	92.0244	17.6377	235.942	314.237	275.18	73.1089	949.015	18.0615	23.0635	20.7754	175.885	16.4141	301.168	15.4946	150.611	54.7632	234.008	70.2847	7359.71	420.717	941.813	18279	4340.73	1152.72	2303.93	75.3999	714.059	6308.97	3763.72	6447.93	5222.27	742.502	637.7	5822.37	8383.76	10530.1	611.76	4168.2	9580.53	13118.8	3347.01	3859.95	675.49	2103	613.56	4707.98	786.148	2878.07	723.765	7168.65	7874.98	6701.07	3067.66	7206.9	1681.73	3350.01	20074.2	3696.82	6363.08	1541.8	524.462	543.711	10740.9	4260.22	6278.71	177.655	531.134	539.977	2993.22	5809.4	2600.65	560.406	3233.71	288.631	19495.1	3893.27	2344.64	512.478	2082.02	532.478	958.245	599.084	353.322	608.646	736.772	7947.82	6070.78	5101.78	7549.28	99.6729	666.931	20263.3	791.678	2463.17	412.307	20.9468	90.0974	5737.83	1289.72	4377.11	18.8281	102.385	96.4099	833.607	2454.94	467.55	102.932	729.378	63.2844	20930	647.447	598.582	92.343	1105.11	88.6118	256.555	118.072	56.4482	106.304	203.021	1654.87	3516.5	1258.99	8459.59	656.851	1117.74	12473	2136.49	2006.59	710.399	154.292	159.564	5535.59	507.713	2870.9	50.238	145.889	156	317.1	1988.19	540.297	158.686	274.623	47.7087	12901.3	3205.94	208.584	148.205	2134.68	153.288	235.845	175.324	40.4915	177.855	523.292	5772.92	1077.76	4137.49	13561.4	155.332	2668.62	17477.2	572.249	3280.07	673.998	80.2647	190.008	4316.94	1479.41	3993.3	43.9338	194.58	183.656	914.853	1614.95	558.698	185.179	727.568	83.3389	18183	1294.17	628.674	196.782	1578.71	193.749	320.447	204.771	64.1545	197.298	469.009	3184.77	3044.94	1585.79	1155.23	960.222	468.661	2670.42	1445.9	626.898	1301.23	106.898	326.488	2321.37	1110.51	1410.38	507.799	341.116	348.448	6765.57	4352.15	3908.79	357.364	3947.88	1681.57	2846.11	2971.85	6961.91	325.65	683.7	305.713	1603.86	360.867	6869.19	365.103	958.388	3533.71	2176.47	2891.78	9.52212	160.801	608.71	108.018	4551.54	318.562	15180.6	1233.66	5262.85	7547.66	858.356	13505.9	129713	6586.62	25849.5	11273.4	0	9358.38	0	127516	21794	6912.12	84505.1	48194.1	16718.2	54578.2	5102.25	33629.1	133.5	1085.38	873.25	36991.4	788.25	931.375	23365.4	833.5	111938	918.75	1162.62	120802	4611.5	3447.75	1150.38
1137	3	11	aP	asymptomatic	4520.2	2055.19	618.834	9130.96	1016.35	2624.03	473.213	22.7788	89.7954	2282.91	1054.98	1432.17	52.4182	2274.37	86.3289	721.29	1143.3	380.111	66.3557	613.594	66.1919	8327.6	489.409	465.622	84.5977	56.9075	81.1338	165.634	85.1365	178.896	77.231	97.0193	402.265	2217.3	348.547	246.437	6.09586	7.87549	482.279	16.4774	44.9364	14.3369	5.06071	5.39697	53.7874	6.81185	20.7062	5.03434	5.66341	5.27035	7.46256	30.146	11.0666	5.78401	7.73715	6.81901	1076.45	5.48894	7.37191	5.58757	5.11979	6.01921	7.22917	4.79851	7.99236	4.16716	7.889	5.04117	22.5052	8.02702	1059.9	55.7241	33.2441	3377.66	559.914	64.4761	213.553	7.32129	12.1013	3863.8	59.9922	346.711	32.1306	12625.2	11.552	202.366	349.759	307.641	12.9641	62.196	21.0928	1632.09	98.4631	95.127	12.749	38.3389	13.9949	51.7275	14.5322	42.7075	15.8831	36.2764	63.6323	346.275	288.772	280.378	143.358	44.1572	144.947	40.7466	53.6543	1134.26	7.99365	11.8904	190.02	98.2903	160.044	23.4741	14.0361	12.354	118.529	4564.79	879.727	11.823	75.2654	25.7251	170.517	146.311	116.593	13.3201	31.916	11.0493	50.1804	13.5122	43.8679	12.072	229.595	118.009	157.806	72.8882	1059.74	55.8748	33.3928	3377.14	559.846	64.4211	213.365	7.35034	12.2859	3862.83	59.9258	346.589	32.0527	12625.2	11.6091	202.43	349.333	307.5	13.2563	62.283	21.0928	1632.09	98.4517	95.2017	12.9067	38.3394	14.0525	51.7275	14.6389	42.6541	15.8914	36.2861	63.6323	346.171	288.713	336.195	145.886	64.7986	464.649	190.054	80.3137	174.912	9.31348	23.4573	519.281	314.052	275.738	343.014	26.9812	25.7861	510.201	667.561	391.975	23.5168	1389.76	203.297	284.671	130.088	118.047	24.113	129.77	22.762	172.715	29.5332	56.8667	31.2737	137.533	186.117	352.371	118.833	24.5358	5.55273	15.1392	52.2662	80.5938	13.4846	34.2565	3.42797	6.44604	92.4231	78.5967	126.772	156.995	5.03507	5.25299	46.9937	369.078	108.646	4.99061	209.923	55.2305	12.6343	16.917	58.3826	6.12677	39.5933	8.20524	40.2803	4.59321	43.6595	4.05786	68.5472	40.7534	153.201	44.6804	1088.15	152.256	377.127	1365.62	449.777	481.029	1279.17	39.8726	181.657	4283.74	2194.51	7746.23	5153.7	314.483	152.942	2394.25	6131.3	1978.97	123.281	790.02	6760.44	1131	680.612	1267.73	172.883	2243.5	138.123	2483.12	238.545	233.952	134.029	2941.9	645.701	3285.27	725.451	6748.16	8852.21	1479.31	24636	13964	13205.3	3592.39	94.0176	474.732	22092.6	3626	5953.34	1167.84	497.24	479.326	5030.85	9360.65	3206.08	472.318	2051.07	951.771	23584	2278.67	2292.31	475.557	734.234	445.28	2350.75	554.634	563.208	523.122	1368.18	1417.91	5492.75	4253.34	8527.4	15952.3	1145.1	29805.9	22561.3	15888.7	8231.61	51.3472	538.633	20465.6	3267.67	5726.15	1782.51	541.536	555.937	5472.89	17716.7	6950.83	585.385	1193.49	727.932	23148.2	1508.81	1254.34	550.369	791.491	498.296	2483.3	663.555	298.424	625.032	2243.53	962.69	3789.35	9573.98	3454.25	9540.98	160.011	16559.2	12177.5	6274.83	1471.28	4.54736	95.7427	2744	343.374	882.353	48.7332	76.7043	80.1743	581.826	9138.8	1188.84	96.3022	130.087	63.9958	14666	163.258	94.0269	82.9463	49.8425	80.8296	227.607	102.763	18.7942	92.0481	394.28	101.6	564.32	1189.03	260.638	329.479	52.093	16630.4	3579.23	8049.37	187.134	4.45508	7.06079	465.823	93.1868	651.34	7.23267	8.55932	8.95679	21.8579	3494.68	10.5413	6.6499	26.9702	8.6045	21528.4	20.0662	22.2607	6.8667	7.55542	4.62232	16.9624	6.01465	5.88257	8.5564	32.6714	12.3706	358.15	18.6209	347.926	1662.9	155.813	1864.34	1008.48	311.515	743.522	28.9526	97.28	2526.88	1106.91	752.054	1310.35	96.0601	95.002	2419.54	2158.65	1978.96	99.9968	5978.86	916.751	1649.9	601.938	591.058	98.062	497.465	76.0493	879.913	89.4927	248.894	111.206	623.779	760.429	1108.37	885.406	58.0966	195.629	809.165	136.973	10687.8	710.325	9862.74	782.283	2160.22	2080.94	584.863	5184.79	0	2768.38	1130.25	4985.88	17371.2	4569.62	27157	50756.2	44151	0	70853.6	42883.4	18622.2	44958.8	15196	63971.1	115.5	793.875	629.25	53255.6	768.5	601.125	16075.6	844	88815.2	574	906.875	111802	4195	5021.25	646.625
1138	3	11	wP	Symptomatic	1873.26	3742.87	495.674	4419.42	615.415	1801.85	159.007	32.5835	73.812	580.963	1065.06	1639.98	45.6897	17612.5	75.9744	579.049	1132.32	467.122	60.6707	574.659	79.0552	711.291	383.545	417.785	69.9385	81.2419	66.7178	161.657	75.9114	246.137	66.0703	100.641	377.88	2104.28	237.125	28.2461	68.3537	5.90723	32.7502	6.12337	6.69466	4.64502	4.39421	6.28711	7.66878	5.3431	9.92448	5.69157	4.73421	3.59847	6.94938	5.46778	7.8234	4.41292	6.42416	5.60661	12.9492	4.97477	5.08138	4.53532	3.74967	5.95915	5.84635	5.01628	7.97233	3.93571	8.26302	4.78385	14.5462	3.93132	457.899	3642.01	46.3447	1835.45	183.812	383.999	100.037	4.92383	14.6355	308.87	132.283	236.712	34.5662	12265.3	13.093	88.7502	328.039	2991.38	10.9304	69.0857	50.8291	24.7378	50.0974	70.6997	14.8569	90.0103	14.2273	28.397	13.9624	42.3516	14.5569	42.9619	67.0581	649.193	60.1248	371.718	1967.37	131.675	755.941	108.06	169.77	81.1389	21.2314	30.6672	496.918	472.935	316.167	28.6826	33.3389	35.0254	614.444	1113.73	262.5	30.3303	172.79	53.9336	609.309	197.185	184.994	34.5691	66.041	32.5151	121.036	32.1665	1077.65	34.8684	128.495	413.241	294.761	608.604	457.748	3642.16	46.4934	1834.93	183.744	383.944	99.8489	4.95288	14.8201	307.898	132.217	236.59	34.4883	12265.2	13.1501	88.8135	327.614	2991.24	11.2227	69.1726	50.8291	24.73	50.0859	70.7744	15.0146	90.0107	14.2849	28.397	14.0691	42.2981	14.5652	42.9717	67.0581	649.089	60.0662	281.451	746.794	249.05	1326.37	221.669	231.448	388.411	26.2056	79.3459	991.929	448.465	1279.78	300.094	95.74	91.4731	533.888	1085.69	1853.52	88.1565	348.258	266.135	170.571	374.826	262.401	76.2639	276.405	75.6575	335.929	107.686	1377.74	95.843	127.381	770.136	1204.22	216.799	48.2248	58.0762	27.1578	121.62	146.688	31.3215	31.0348	5.56909	11.3972	228.782	89.374	641.198	79.9534	10.1698	11.2213	137.785	603.407	330.539	10.1908	50.6563	99.7163	7.29786	60.0215	36.2215	10.678	74.4175	11.9977	148.532	9.5981	355.197	9.38159	32.7786	67.9277	300.675	19.78	2016.15	317.625	723.036	4202.89	1885.32	920.044	3279.56	56.0664	334.751	7955.29	5505.35	7159.73	6789.14	575.517	274.833	5135.98	7991.36	7596.48	289.512	1819.52	10989.9	158.896	1599.36	1592.79	299.879	5645.39	253.929	3353.12	448.362	1458.8	268.232	8598.5	2490.95	6705.75	1675.46	3412.79	17122.7	3477.86	16534.3	12960.7	13334.6	1591.09	551.629	647.047	6963.23	5352.3	6239.88	876.396	707.938	695.356	5728.86	9368.35	7327.55	715.834	3192.12	1173.55	11349.1	2272.65	2437.97	644.581	1306.48	645.362	2309.75	755.401	5896.32	726.434	1153.24	2915.5	6008.78	4546.8	6662.29	20957.1	3478.98	20827.9	16336.5	16321.2	1095.78	219.723	290.912	3618.82	3747.22	5108.62	518.928	261.238	245.872	3473.23	8562.47	7289.36	248.905	1315.89	418.69	14602.9	784.265	809.105	275.881	642.48	263.501	1235.38	267.522	4775.31	272.115	596.972	858.278	2944.02	3903.68	6823.55	10600.1	581.06	10839.9	5713.19	3707.88	90.4712	5.8706	14.0063	207.501	505.903	584.275	9.39331	12.8704	12.1875	379.281	3299.74	44.5774	13.3892	52.3682	18.0735	7350.58	40.0381	35.5444	12.3027	25.6057	10.8071	58.5449	15.0273	846.452	11.4534	197.072	65.8767	205.372	742.698	103.426	6943.26	115.427	5982.31	47.6526	1080.1	13.8921	2.23877	2.17553	60.1438	101.988	505.569	1.37231	2.19263	1.89624	17.3672	1068.45	4.36499	1.23438	6.49951	2.41748	2410.47	6.82056	10.5532	2.81201	3.9436	2.80249	6.93213	3.07226	7.37232	2.05005	20.0913	8.29931	265.851	9.77905	1002.83	3121.31	664.555	2535.87	1034.17	560.585	679.279	58.1001	205.628	2136.28	940.877	1681.56	740.054	216.936	221.812	1492.2	2126.96	4065.87	196.638	2229.82	597.293	837.472	1007.71	631.668	169.231	698.311	169.133	1278.3	228.422	3319.01	213.277	255.789	1466.63	1997.6	723.591	17.9258	151.731	313.04	118.077	11065.3	702.474	11101.7	503.782	2012.85	5207.68	504.282	4380.67	76632	6294.38	9608.5	72945.1	37750.2	26797.9	51195.8	62730.8	20599.5	12935.4	96535.6	419142	56483.2	35190	17232.8	268317	485.5	1260.88	1283.25	97233.9	1041	1478.88	18291.6	1353.75	131778	1278.25	1866.12	111547	36157	192922	1375.88
1139	3	10	wP	asymptomatic	2749.01	439.606	492.589	3624.95	2449.12	710.79	417.944	47.7427	144.745	12224.7	865.674	1757.82	17.9109	10206.2	180.496	1876.59	1047.23	569.691	127.845	606.104	64.3174	3236.92	623.891	524.146	166.89	84.0544	153.186	314.975	159.361	196.105	151.586	110.973	438.974	2088.72	208.756	2035.45	113.904	66.2759	1544.99	1481.74	215.557	191.14	9.15691	18.9229	880.243	184.832	448.815	11.1935	18.741	17.4232	1056.71	376.647	136.689	17.8582	68.6385	24.2228	2854.13	343.405	75.4286	16.236	12.0358	18.2546	146.71	20.2497	25.1549	18.2326	43.4471	53.2707	398.605	58.132	63.522	10.5811	17.8433	237.615	1486.48	22.8765	155.013	2.90625	6.88501	3610.13	34.5425	161.132	4.09985	6180.05	5.50806	134.73	269.661	523.963	5.1023	30.2512	20.0869	68.5645	48.24	73.479	6.81495	8.75879	6.77906	33.54	7.27002	19.0742	7.98901	18.2373	40.1289	255.979	53.2952	31.7815	19.9753	24.3633	78.2163	7.15674	27.7373	13.0564	4.6333	6.21167	64.5178	42.1589	88.7715	4.22315	12.4976	8.50488	41.5088	1	35.5825	6.32788	32.6902	10.9688	7.52832	51.5955	34.8416	7.91479	11.4692	7.79102	19.6624	8.26269	15.0388	7.35034	8.14355	39.939	68.7693	8.8457	63.3708	10.7317	17.9919	237.1	1486.41	22.8215	154.825	2.9353	7.06958	3609.16	34.4761	161.01	4.02197	6179.99	5.56518	134.793	269.236	523.823	5.39453	30.3381	20.0869	68.5566	48.2285	73.5537	6.97265	8.75928	6.83667	33.54	7.37671	19.0208	7.99731	18.2471	40.1289	255.875	53.2366	342.559	98.0205	117.664	4040.74	332.628	157.922	542.374	22.3145	61.0408	1663.31	377.192	965.076	534.659	69.2805	65.7329	1224.83	1111.99	368.454	59.0456	220.178	726.301	1394.36	644.235	214.009	58.5916	177.098	63.3323	401.18	70.3921	222.783	68.1394	464.374	3586.49	884.444	478.285	48.1789	15.2959	25.6329	838.325	59.0054	31.2361	18.3927	3.02759	13.5329	182.007	97.458	471.608	39.0931	11.475	11.584	140.869	818.072	15.3462	11.3934	37.876	206.558	51.9551	46.6362	30.1546	13.5443	9.13965	14.0226	107.107	12.4487	24.3475	11.6404	63.9637	67.7344	198.038	14.0227	238.431	69.4465	114.282	518.299	144.468	150.627	336.183	16.4263	79.5107	946.369	499.957	1897.56	1952.51	1368.15	51.3237	670.75	1240.39	760.37	42.6267	284.215	4264.33	388.96	242.548	199.144	59.6103	608.17	52.6909	1080.22	110.002	153.457	50.2649	2742.64	250.461	896.944	230.027	9432.26	4165.9	1417.85	12220.2	18493.7	3343.73	2203.83	117.159	265.744	31159.4	2977.15	5489.58	195.35	263.635	250.863	11726.6	6535.3	4502.18	266.489	2384.37	870.101	15494.4	8863.07	2165.35	258.601	462.926	236.04	4185.57	302.452	558.117	277.2	1093.83	1412.73	5404.08	765.105	1211.16	12351.2	1722.77	22155.6	23636.2	6824.68	3041.13	49.2891	117.246	31486.2	2613.73	6438.06	150.324	107.597	117.097	32028.4	8800.89	11527.5	104.878	1854.75	599.241	22418.8	19897.4	781.124	97.7766	239.471	87.6773	7859.13	126.579	209.3	121.201	819.135	399.699	3174.47	845.903	2487.49	623.989	55.8606	6728.66	11279.6	126.634	481.423	3.60449	11.813	11841.7	90.0579	520.444	3.15112	8.23022	10.2715	4188.1	943.94	80.7864	8.58935	56.7476	16.7214	11616.3	2509.21	36.4409	12.0732	6.59594	9.0166	341.514	10.9092	10.6687	11.5959	8.79932	35.2039	416.917	76.6292	878.054	8.00684	47.3718	857.85	296.478	32.1157	858.338	3.0166	11.6467	6206.05	51.0481	344.1	2.16333	10.7805	9.01978	70.0469	64.9932	4.34448	9.16797	40.5669	8.45508	4843.43	23.8362	31.6265	9.33496	7.31128	7.88599	28.665	10.1855	3.67163	9.53052	1.83252	12.5151	790.222	40.7087	1178.51	248.217	249.345	7800.32	1447.36	389.25	1444.02	67.4722	154.245	3348.36	821.153	2009.11	1441.5	164.126	154.797	3753.43	2315.33	1085.78	147.872	1549.05	1233.71	4386.28	2899.25	600.28	154.55	646.905	139.103	1452.68	166.263	923.423	169.987	891.188	11095.4	1747.9	1558.35	53.4627	151.611	1443.53	68.2249	1959.95	133.991	6923.81	2401.75	1649.62	1492.77	99.3702	1733.54	65827.8	871.125	440	0	0	1253.12	31401.5	33082	0	0	67415.6	4958.62	9936	25071	2835	38098.6	26.5	0	0	21567.4	126.25	0	21703.6	0	73058.2	56.25	115.375	75737	2623.5	0	0
1158	3	11	aP	Symptomatic	1377.23	798.644	460.995	4386.3	9386.87	866.323	370.404	15.6245	86.6084	1865.89	1103.44	1296.04	11.3362	4069.05	83.7937	1858.93	1083.04	233.654	62.0618	629.3	64.2944	6040.08	507.833	447.639	76.6289	42.2063	66.8359	166.332	101.699	114.226	70.4707	97.4685	401.732	2536.73	214.43	85.2729	13.8073	8.979	45.0763	160.049	7.92122	8.2583	5.17253	7.06933	29.2401	7.74544	21.0856	5.45671	5.53353	5.02377	12.8078	30.2485	9.07584	5.37484	7.84945	7.42009	574.492	6.4528	6.6307	5.96647	4.41178	6.25163	8.1735	5.72331	8.83855	4.67106	8.76302	5.82536	23.432	7.13933	1608.29	144.288	118.664	2265.29	9462.15	142.437	490.273	14.6216	43.5798	3600.45	182.333	516.444	21.1956	43.543	43.6204	5171.16	898.856	223.811	42.8499	173.099	86.5054	2020.89	132.942	142.045	43.3936	89.2832	39.9363	93.9126	45.3857	34.0137	42.6672	85.728	99.2739	661.82	144.588	118.433	84.9475	97.8296	382.106	280.024	124.279	145.289	21.3789	37.2947	725.543	200.326	298.405	15.7725	42.0708	39.353	566.875	150.946	181.472	37.8181	183.542	66.1812	183.201	272.13	156.863	40.5803	53.6172	37.2485	231.314	40.3765	79.8269	36.7009	51.0347	196.915	291.633	164.018	29.075	32.842	6.69361	158.968	907.315	31.8474	5.44263	1	2.28784	12.2007	14.4209	22.491	4.55322	8.10425	2.54956	9.35254	1	13.2222	2.73193	10.4397	5.56152	3.2749	7.8501	8.27686	2.56885	8.2915	3.24585	4.021	2.66333	4.82642	3.51636	4.64941	8.59375	18.3733	2.18774	25.0645	17.9023	18.7644	41.9709	64.0164	20.6799	33.6123	4.64258	11.5418	203.045	44.8579	91.9854	90.7019	12.8489	11.9136	103.49	49.1594	59.25	12.803	42.8062	72.7891	68.5181	50.2322	41.5938	12.9744	31.074	12.5901	64.9502	13.4829	44.4287	12.9138	44.084	44.5535	97.6086	80.7991	8.12032	12.4106	14.9897	13.731	25.8926	13.5098	15.5015	13.2412	13.6616	25.5537	15.2051	50.582	29.9248	11.4341	9.87061	31.5039	126.181	17.1113	11.02	16.9062	23.9229	11.3237	12.6377	17.105	12.0352	12.1553	13.999	34.3682	10.771	24.4268	7.46973	25.457	12.4634	38.1279	15.8867	3599.27	640.829	1139.49	7725.6	7308.07	1333.54	4423.69	256.481	689.399	12241.5	10808.4	8726.72	6528.34	720.011	653.968	14362.8	19498.7	8378.61	840.638	6435.25	12658.3	6531.46	6943.04	8024.74	737.582	9309.35	715.828	10643.8	717.629	3691.33	784.99	14128.7	8055.24	14732.4	3976.4	5862.93	12924.3	2055.54	14020.8	31302.6	5078	4247.26	188.594	422.626	14393.7	4403.86	6265.36	325.687	407.387	432.936	15544.6	6183.57	1701.3	414.223	2646.65	1503.17	21571.2	3197.02	2907.97	393.854	1207.2	389.741	2786.75	454.901	839.919	480.854	1109.64	2162.59	4870.73	1408.12	10342.5	15781.5	804.835	15350.6	33477.7	3063.13	1493.34	27.4985	51.1575	11327.5	2339.22	4714.11	108.625	53.3355	57.8479	13193.1	4689.6	444.438	51.4978	882.689	611.587	26080.6	885.241	735.568	55.9709	252.245	43.3472	1680.08	64.6748	121.547	84.2852	550.361	465.418	2831.9	229.281	2928.49	14913.6	205.42	7024.77	11082.7	808.683	481.88	10.3442	17.9053	1912.69	263.872	788.372	12.4441	13.8528	13.042	4991.69	1436.19	83.3127	12.6089	94.7017	112.505	14791.6	239.487	91.3477	15.5176	37.0891	11.2827	392.651	19.1387	23.9397	27.3152	118.094	79.5247	222.551	63.5007	3369.21	8039.37	645.664	5067.49	16504.8	1282.73	166.612	10.8804	44.0779	1272.78	956.15	1327.72	11.1741	42.7629	41.9939	784.609	1403.61	50.5715	41.7891	411.126	95.1201	17817	186.383	211.086	39.043	29.8113	37.1531	250.968	51.0591	31.9148	64.1033	117.768	102.081	1869.34	31.8674	50.3088	32.6189	1	1	188.437	29.8613	116.801	4.90967	15.7234	648.039	56.9336	141.214	405.396	15.272	18.3896	277.303	1	172.561	17.364	562.115	128.687	192.965	54.7986	81.6431	20.2192	62.4419	16.5147	151.125	18.7681	112.53	19.4568	111.926	70.6162	119.464	216.801	65.7908	254.838	2006.36	58.4171	0	633.375	16717.9	2640.02	3109.56	6575.54	2400.03	10266.1	125049	5124.38	13237.5	19441.1	81866.2	4162.38	5118.5	91269.2	30479	7521.38	83505.9	143429	11165.2	31179.8	12764.5	334415	0	2172.88	1987.25	24945.9	1707.25	2121.12	28311.6	2238.75	130134	2074.5	2368.62	155936	9053.5	90634.2	2119.38
1159	3	11	aP	asymptomatic	3312.94	292.424	294.392	3754.69	75.2278	366.253	309.326	9.25196	28.5127	5438.1	462.435	813.372	574.505	153.404	28.7556	360.587	518.698	296.75	22.8933	287.347	28.9805	2418.38	281.668	201.492	26.9063	26.8269	24.8154	513.946	27.4216	58.1533	24.252	42.1545	155.426	1660.02	349.922	348.204	5.46744	8.43164	143.981	9.44759	8.37435	31.9819	4.67399	8.00683	224.926	7.81136	44.6476	27.048	5.97298	5.33187	8.45182	7.53565	8.02408	6.73324	8.70394	7.00846	269.402	7.73747	7.81429	5.49919	5.33415	6.75114	15.1071	5.06803	8.25066	4.736	7.88021	6.69596	52.825	17.1862	1154.35	67.3604	89.8281	3458.8	46.5198	114.792	879.798	15.521	36.2786	10223	169.699	499.317	71.927	37.3291	35.092	151.456	281.869	542.598	33.2756	122.815	41.2744	861.717	126.033	103.382	41.917	43.8828	31.3425	184	36.5044	29.2627	34.155	35.9536	61.1255	1050.12	187.649	160.391	49.9431	58.3232	177.51	79.2676	69.2329	332.996	6.68799	22.3757	724.962	131.022	265.767	42.2842	31.9224	23.0918	103.028	56.9426	244.46	19.1814	126.023	28.7895	143.643	2757.37	192.833	23.5027	16.4722	22.2476	4042.33	23.5444	68.7117	21.7922	19.3267	103.713	215.936	64.6577	57.4504	9.9148	5.9895	114.114	2516.79	9.58081	5.68237	1	2.09985	23.4092	8.02344	22.7434	1	5.5105	1.70337	5.24024	8.88257	1.833	1.76904	6.18286	3.29981	10.1675	5.43359	3.29395	3.13672	1.95068	2.41724	2.9917	2.38599	1.84887	1.85132	1	4.16895	7.83765	1	299.441	439.37	103.261	1343.9	516.546	120.003	1186.56	16.3867	64.0774	756.336	417.2	604.555	1434.2	63.0115	64.3345	803.424	1350.08	692.388	64.4822	792.963	532.291	476.432	757.197	228.217	67.0901	630.48	61.5999	633.397	69.8975	674.545	65.1003	285.759	610.988	907.576	835.769	35.6477	24.0557	27.1821	132.633	148.383	26.4473	99.416	16.231	20.2881	123.509	140.593	291.711	506.295	16.8818	14.0068	205.816	784.358	72.0273	16.3926	99.7393	197.117	29.7734	60.0635	39.7051	15.8887	74.2676	18.4087	159.368	15.0859	68.4268	11.7207	96.333	51.4898	241.536	68.8701	5178.44	871.467	1268.92	10625.2	12865.8	1855.3	8344.69	206.616	904.719	10308.8	9048.75	14028.6	12081.8	992.792	1028.6	17663.6	18510.3	12365.3	1001.86	6259.11	12974.7	9871.94	7762.48	7662.09	952.973	7830.19	854.711	9884.95	1048.3	7725.73	983.709	11407.8	7499.1	11602.4	6118.22	7762.82	15982.7	4623.62	24303.5	9188.72	12258.4	9478.96	990.193	664.715	32752	4570.65	9433.16	8742.7	620.828	625.822	6111.8	7930.8	12354.4	619.836	3492.65	1258.17	22044	14744.5	3719.76	611.575	1195.93	553.16	15430.8	705.19	1578.8	681.282	1880.32	2482.83	5520.24	12933.6	6020.64	10249.9	1064.43	21513.7	3602.73	5522.36	4997.12	30.4648	161.961	22832.4	923.759	5011.35	6451.62	138.418	144.133	424.27	1763.62	4846.81	151.501	558.701	115.978	21535.4	8621.25	228.918	147.425	56.5049	156.683	12701.3	180.341	48.0601	164.327	217.365	179.257	2256.4	8052.65	11404.1	2661.33	272.543	10626.6	68.9131	426.079	287.18	3.04296	47.022	957.642	85.3464	667.349	3522.59	42.6926	36.25	70.3457	110.497	246.15	38.9614	62.0728	17.9509	15213.6	2608.13	29.4439	38.8652	5.63452	37.5122	7675.97	46.1768	7.47045	43.8206	23.4541	31.1433	461.715	1943.54	12994.9	792.239	390.503	8343.2	111.878	501.467	278.453	2.33594	44.5305	707.806	255.87	983.485	3660.91	37.8748	39.9841	108.289	181.12	213.732	43.002	141.642	27.8877	13551.8	636.613	56.9741	37.752	11.738	38.3337	5044.81	47.3994	15.5325	46.0642	63.3306	44.1108	1454.54	1240.09	695.955	1964.99	171.434	2278.02	1276.76	230.782	1783.99	34.6143	117.074	1541.04	838.75	1023.45	1920.43	113.265	109.653	1783.97	1722.92	1152.83	110.894	3348.44	919.576	1509.95	1853.88	522.296	112.073	1149.62	112.944	1468.55	116.521	1485.94	117.966	581.345	1055.59	1531.8	1171.29	15.9146	59.1318	291.958	85.9059	19567.9	271.328	7962.04	1807.38	2541.77	5409.67	837.804	4851.24	43064.2	3075.38	1338.5	0	0	41108.1	24822.5	126878	59277.5	3552.88	116458	36044.1	81999.2	76727.8	8507.25	134307	289.25	841.375	816	77298.4	993.25	601.625	104328	711.75	135768	1081.25	1187.12	160990	2923.25	2126	1154.12
1161	3	11	aP	Symptomatic	473.086	597.396	168.63	2106.78	4348.15	1572.77	538.602	6.42042	24.3076	257.829	215.166	557.545	8.75269	1937.34	27.95	437.15	408.875	79.6621	20.927	132.656	19.0366	4930.27	144.038	88.844	25.3955	33.5652	21.9668	38.438	25.5168	32.3223	24.3818	18.6223	88.5645	1212.72	40.957	30.1841	89.3371	10.3325	369.885	1931.73	176.858	33.1392	4.70915	7.41113	67.0389	19.3665	93.6086	5.92936	5.57357	5.43587	15.738	175.952	14.3346	6.88509	21.223	9.17741	821.476	14.7467	10.16	6.4611	5.60856	7.37614	11.6862	6.76969	9.59636	4.88786	7.04525	9.72281	37.6785	7.28727	315.193	162.395	45.0723	2399.25	5682.11	272.649	90.5662	5.92285	15.074	311.26	74.9014	391.912	13.9841	9345.53	15.6223	117.132	241.711	130.517	14.3108	63.2903	24.8569	1236.23	70.7566	47.6191	14.2881	84.0654	15.5081	25.4409	17.3267	29.499	16.7527	21.3882	59.1436	201.066	36.8557	39.6169	84.7273	41.8179	145.104	21.3423	45.5679	72.0847	4.29102	14.7009	48.8665	83.5886	157.888	40.8691	15.9981	14.6172	48.8228	1	11.1685	11.6638	64.1223	8.89161	342.761	45.1023	64.8235	13.2141	10.8984	15.3774	16.7283	13.501	16.0554	12.0984	11.356	36.2593	205.339	4.93848	315.042	162.546	45.2209	2398.73	5682.05	272.594	90.3782	5.9519	15.2585	310.289	74.835	391.79	13.9062	9345.47	15.6794	117.195	241.285	130.377	14.603	63.3772	24.8569	1236.22	70.7451	47.6939	14.4458	84.0659	15.5657	25.4409	17.4333	29.4456	16.761	21.398	59.1436	200.962	36.7971	323.357	156.438	222.435	637.831	760.397	171.122	711.914	22.1318	59.5759	875.507	502.252	1003.85	198.879	62.6306	67.3164	773.901	1063.16	481.369	64.6892	256.767	373.777	843.95	2424.25	416.65	62.8796	164.889	61.9104	413.602	69.353	124.132	82.0842	251.231	393.168	593.946	206.197	91.8449	16.2134	66.4683	62.6847	81.5767	27.8733	35.4591	5.40356	10.5037	93.8503	168.053	639.705	21.928	7.99991	9.47125	86.8315	829.387	22.4932	9.10487	36.4932	73.0283	46.418	124.417	47.4407	9.31476	13.1665	10.8898	138.578	8.81001	20.3089	14.0198	34.618	36.272	157.054	12.7136	353.122	78.4587	190.185	644.529	310.25	249.51	484.814	19.4063	87.1401	904.638	2627.91	3214.9	616.683	151.657	68.4844	1384.23	9334.23	640.339	70.6536	670.145	4095.56	89.4922	668.512	628.264	85.0098	800.716	63.2876	2874.92	113.029	368.889	83.8923	1254.89	558.264	1606.18	162.215	7128.43	14701.7	2033.7	16588.1	29973.9	17566.7	11240.6	65.8721	419.728	4880.68	3626.45	6438.58	448.62	414.719	388.595	13322.6	5038.72	1011.56	388.602	3017.22	473.802	22225.1	4989.25	2317.14	361.231	1610.6	337.064	1088.04	420.435	325.838	420.17	630.205	1181.25	5066.08	397.112	11424.6	22892.4	1316.94	25115.2	27618.7	21037.8	19601.2	40.3789	212.491	4699.21	1378.89	6394.6	1001.06	201.981	169.833	13398.2	4028.65	1073.37	193.094	1988.64	307.656	25722.1	8792.88	2000.14	201.949	1379.53	178.384	569.315	209.386	190.559	198.877	425.54	643.668	2258.56	587.466	5264.51	14589.2	148.798	13863.2	18594	11727.9	8507.37	6.62988	27.3423	1307.18	178.541	988.887	19.8215	20.7776	17.0815	3838.23	2439.99	68.3596	23.4736	250.842	36.9739	17084.5	1165.03	131.497	28.0513	50.3298	16.708	68.5	18.8208	26.675	21.0237	15.3066	119.47	322.133	25.0559	390.252	4782.5	45.8298	6658.05	19497.7	9190.09	1827.73	7.49707	8.80591	777.532	101.563	844.485	3.17993	11.1931	9.65942	167.08	1560.42	29.1121	9.33399	122.164	23.1113	18267.7	88.3562	43.9736	11.7202	4.75806	8.93335	75.5781	8.19629	11.2585	10.926	2.87647	58.0161	322.456	17.2517	852.74	553.577	532.43	1253.66	2638.79	437.641	1983.19	63.748	208.725	1932.81	1053.73	1462.92	878.726	195.938	196.396	2019.96	2439.12	1330.19	194.254	2332.65	802.026	3186.88	9554.61	1095.59	200.906	435.289	185.161	1162.06	226.176	315.726	254.955	841.178	745.731	1361.9	553.08	67.9171	179.215	923.701	204.253	22430.7	560.472	5326.16	1107.13	1063.54	2133.45	415.082	3003.68	144937	5924.88	2037.5	7880.12	22224.5	29116.9	7936.25	275868	70624.2	49164.9	132223	98717.9	50522.5	289821	26144	153814	1065	1353.38	1402.25	145033	1313.5	1020.12	35126.9	1213.75	150883	957.75	1399.62	210340	29145.8	9552.25	1209.88
1162	3	11	aP	asymptomatic	2117	525.793	217.582	10648.2	1744.02	565.911	405.077	19.1157	34.9897	3308.13	569.662	2871.96	30.7	9939.05	34.8699	1242.09	569.149	334.56	29.7859	287.109	63.7236	2497.67	264.409	874.91	32.7725	55.5432	31.3496	175.183	33.5105	135.366	33.9639	65.5027	223.912	1812.16	151.12	12.6777	4.2111	4.55664	111.19	12.4993	5.20248	6.88916	4.92106	6.09472	18.057	4.15267	24.7731	5.58756	4.88802	4.04525	7.23697	6.16944	7.53532	4.88558	6.16488	5.77018	40.3838	5.38835	5.4349	4.2155	4.14665	6.62126	6.21257	4.28142	7.22331	3.55485	8.52669	4.0568	14.1292	8.17985	2634.86	405.39	286.984	6445.54	4326.82	421.482	1073.94	42.1904	84.467	4322.49	487.629	3493.39	110.083	82.5527	87.1951	718.147	1225.97	742.796	84.1052	363.422	96.3164	4037.43	367.852	1600.29	87.9995	132.334	71.176	137.414	87.9097	179.734	84.5525	177.676	235.29	1195.54	228.697	70.7859	66.2053	41.9463	171.017	3163.37	43.0898	89.3591	4.99121	14.1106	1838.27	113.38	641.617	81.2998	65.9023	14.248	138.504	113.792	628.963	13.4094	76.9875	26.1973	59.7676	355.533	333.748	14.135	27.5454	13.8481	154.683	13	739.988	12.5994	189.201	84.6377	171.328	75.8896	3.11743	2.44556	2.45874	2.32397	184.123	3.53882	1	1	1.90161	4.08252	5.62011	8.24634	1.01709	2.41235	1	4.07178	1	3.11767	1	3.98072	1	6.85156	2.72949	2.54297	1.87353	1.50244	1.62085	1.79395	1.6604	2.19995	2.01929	1.18945	2.26807	4.10474	1.86646	56.8184	22.8013	30.9954	111.463	89.8293	28.5403	121.643	8.37989	11.6511	329.262	90.2397	119.451	96.4734	11.6873	11.0522	252.362	206.947	270.521	13.2698	50.3599	51.4551	97.2261	72.0647	64.8633	15.2258	56.0242	11.8489	79.0576	12.3491	33.2661	12.969	37.9834	49.1829	161.569	43.1697	29.2072	14.7876	17.3071	114.965	65.4731	16.3164	20.626	14.6724	14.7529	50.8154	71.8589	51.9214	38.1567	11.8975	9.78662	65.4116	455.744	30.4917	12.1763	23.2852	32.3164	41.7949	19.1602	23.3145	12.7842	19.7095	15.1948	51.5938	10.5869	27.604	8.71533	29.5137	18.5005	80.9302	17.8184	3728.22	462.405	707.825	17876.8	11322.9	934.728	3331.64	97.2163	387.533	7804.57	5430.57	9973.63	3462.42	351.364	324.625	5846.73	14834.2	3973.1	324.053	2777.71	14021.5	9159.81	3251.97	3244.69	386.345	3808.86	322.942	4695.97	352.101	827.122	364.839	8249.13	1514.89	5597.95	1332.57	5032.63	13938.6	2788.08	23754.7	22762.9	12648.4	6748.17	264.623	646.815	29866.4	4907.14	19041.7	1393.33	530.239	510.875	21822	8182.65	8749.57	466.401	2472.11	794.541	21178.1	4033.92	14458.7	590.68	1827.65	447.463	3417.53	508.771	3803.7	651.904	1593.75	2082.1	5840.37	2536.38	552.788	6084.82	354.935	20524.4	17752.1	4978.8	949.76	17.5405	24.9983	18914.7	744.983	12681.6	77.6685	21.4141	22.8025	6679.58	1627.19	448.446	18.658	194.656	76.363	17484.8	191.922	5756.27	24.3528	105.85	21.0859	201.983	23.7793	107.996	24.1309	143.957	156.794	2091.95	355.572	4241.47	6590.88	96.5198	9679.56	13972.3	3434.1	530.353	5.87109	11.3896	5362.64	121.765	7054.51	4.95972	12.0334	12.6528	5199.42	806.94	82.6682	13.8184	56.7324	18.2937	12739.6	93.0786	4600.93	12.6992	19.6404	9.75146	44.5664	13.4897	16.5735	12.3342	69.4355	42.2942	335.31	95.637	8125.55	811.769	209.39	12461.5	9235.24	994.974	310.972	4.95947	20.241	3020.95	149.027	6160.89	3.29321	20.4226	19.7825	2050.17	374.105	75.5378	23.7803	73.042	25.0674	10975.8	50.5544	2448.22	17.7119	11.2776	19.7522	29.6606	26.4028	17.2776	20.1223	106.504	38.0117	1159.18	63.9666	617.552	174.976	95.0391	687.218	838.55	153.217	551.358	28.9409	50.4949	2384.77	256.589	614.68	601.716	50.8843	51.7812	3740.15	531.393	1331.59	43.3845	3040.8	188.479	817.577	288.793	587.989	43.4575	284.694	39.8589	488.651	54.8911	120.289	55.8313	178.89	203.165	718.901	282.853	77.5017	268.662	1333.79	204.096	19229.3	964.656	9323.95	0	1080.5	9569.6	1451.66	12675	68869.2	3915.38	11395.2	5981.12	15518.5	32700.1	22854.2	7495.5	51069.8	6627.38	231640	29734.4	18305.2	27015.5	20422.2	26414.1	317.5	963.125	1189.75	386255	845	959.125	56155.1	1367	126898	865.75	1142.62	265287	13400.5	5177.75	1031.38
1056	7	9	wP	Symptomatic	275.641	1956.9	508.579	7737.06	1923.85	1667.02	361.912	40.8892	33.7588	1131.61	727.206	1083.34	34.4797	4515.26	38.1941	622.515	811.322	339.811	26.0608	326.028	69.6626	6609.49	412.123	292.222	30.8569	55.1873	30.0415	121.076	35.0393	110.435	29.9287	68.1604	282.8	2502.12	111.807	98.4805	100.062	9.98047	620.273	193.552	52.0316	12.7559	6.403	8.4707	41.0711	11.4344	35.7756	5.35758	6.66829	6.00863	10.6144	38.8408	9.88492	7.3304	12.3748	9.16715	818.899	8.91716	8.79574	7.78727	6.44352	8.39128	10.8727	6.23551	8.55974	4.99382	9.38509	7.81705	27.2191	12.0524	108.73	126.67	34.3311	2043.57	471.15	130.95	114.761	4.48925	9.72974	511.714	102.58	408.459	15.3977	7380.39	9.92505	106.199	184.271	292.871	8.5559	49.8748	23.668	1211.25	56.4416	60.1563	9.85303	41.8975	9.14819	29.2515	10.1001	20.6587	10.0242	21.4365	40.0918	224.772	47.3108	92.9587	60.4983	92.2256	306.062	21.9106	142.08	27.0525	219.294	29.2664	214.882	190.384	352.461	14.6201	47.9439	34.3521	582.307	169.065	233.418	26.4226	139.637	38.2715	33.751	1311.86	85.3782	33.0417	40.5293	31.5166	90.1638	31.727	209.094	32.1008	34.6509	119.467	345.93	41.9795	108.579	126.821	34.4797	2043.06	471.082	130.895	114.573	4.51831	9.91431	510.743	102.514	408.337	15.3198	7380.33	9.98218	106.263	183.845	292.73	8.84814	49.9617	23.668	1211.24	56.4302	60.231	10.0107	41.8979	9.20581	29.2515	10.2068	20.6052	10.0325	21.4463	40.0918	224.668	47.2522	410.317	226.563	72.8084	1426.22	79.9602	88.6418	214.975	18.7954	37.9597	552.7	359.204	503.689	286.235	40.4622	42.0483	679.194	1130.53	484.137	39.8469	277.039	3180.76	348.235	183.06	89.0073	40.2576	125.073	36.5803	197.574	45.8076	377.038	45.6111	258.708	188.499	550.995	577.729	128.818	41.7881	38.2306	554.341	54.9507	44.8161	112.233	4.62866	17.53	131.298	198.548	285.288	154.213	22.7519	15.0567	202.337	726.186	123.632	11.4012	79.5449	2004.09	50.9834	57.9697	40.9715	16.5716	54.8608	17.6652	141.07	16.104	125.408	15.0735	176.607	47.5107	347.147	204.145	854.753	105.972	290.141	1985.94	536.807	385.479	1261.25	104.083	144.566	2817.46	2105.96	5325.58	2571.33	264.095	108.954	3915.55	5968	4334.67	85.3674	1519.64	7313.87	251.869	1156.33	610.438	105.121	2943.11	99.4365	1367.67	227.992	1042.54	130.665	3219.24	888.966	4624.02	518.648	14473.4	17339.4	7855.41	25491.8	26468.3	19343.7	11835.5	4758.88	671.624	21461.7	6522.95	7451.44	2332.56	729.307	726.777	12712	8918.81	7917.55	597.791	3665.85	1896.36	26899	16663.7	3176.22	611.296	2769.68	601.476	4305.93	751.854	4750.29	707.389	2815.49	9903.4	5993.79	3006.8	2663.13	14199	2683.27	20361	19106.5	15629.6	3017.61	121.455	68.4646	6393.76	2438.79	3940.3	124.298	65.4048	66.2244	1501.97	2612.79	1008.93	71.2659	615.606	294.472	24168.9	4481.92	348.443	60.1711	567.436	57.4487	323.894	73.6074	69.0449	72.8984	270.047	350.155	3250.76	172.357	7473.78	15245.5	3516.98	13621.6	15416.3	12595.5	10122.4	4666.31	38.4458	7488.11	1953.68	1850.77	113.754	43.425	43.3643	6160.1	1544.88	1210.42	40.4917	228.587	91.3953	13147.6	10214.1	282.167	46.8535	214.233	29.3716	862.709	54.1514	647.58	66.2776	378.046	3174.9	891.408	651.485	3209.71	7055.9	173.018	12345.3	9954.67	3107.6	176.785	4.16797	5.45434	585.431	91.929	799.776	9.50024	5.2771	7.84253	55.1103	617.969	40.865	6.29395	47.7891	38.0147	17104.6	224.838	20.4517	6.40137	23.905	5.95826	39.4048	8.57666	10.47	5.61597	12.4683	39.8071	824.19	34.8484	1149.55	922.742	600.341	3169.04	341.619	357.283	866.253	48.1919	133.212	1180.78	1074.9	1073.72	647.309	129.303	120.075	1529.81	2090.67	747.771	128.382	7387.04	4120.2	1143.38	483.127	316.231	117.353	323.172	111.592	612.783	137.088	801.146	141.618	524.83	382.074	1392.51	1385.45	112.667	327.013	1341.42	117.431	21525.7	270.596	17284.3	964.323	1249.82	3855.31	636.679	8199.64	57514.8	4404.12	80438.1	86333.5	31311.4	65919.9	13760.8	48101.4	0	0	97128	57370.8	31163.8	29376.9	7125.12	346716	312.375	2336.25	1844.12	82511.2	2572.75	2173	21664.9	2652.38	143405	1950.88	2554.75	126546	11249.5	13636.6	2701.88
1068	7	9	aP	Symptomatic	535.2	1620.79	618.771	5461.84	540.927	4032.39	544.522	25.0181	29.0059	6092.95	336.955	1039.45	47.865	13136.2	25.4622	963.314	430.043	470.303	21.8069	235.538	26.3623	16196.6	233.207	530.874	30.3047	61.0188	24.6367	170.946	27.8025	389.419	28.688	28.3879	298.647	1183.22	269.084	191.157	2394.59	584.589	4849.39	136.112	5539.06	149.291	61.3532	31.0312	562.143	153.062	358.173	125.94	29.516	29.6121	845.327	277.557	224.626	30.8182	121.345	23.278	19165.7	91.4631	644.271	31.172	23.8883	31.4894	99.1847	30.1735	25.549	34.5519	18.3739	77.7672	449.8	143.388	500.149	283.5	105.521	4180.71	727.245	361.637	493.641	4.60156	20.3694	5628.67	88.8545	321.419	51.9177	14350.9	19.2869	195.843	166.766	210.075	13.5466	64.8147	17.833	1713.1	53.9607	96.9155	16.5615	32.6645	15.9861	55.9556	17.0649	32.2295	14.9866	8.4165	52.9492	484.444	176.201	106.585	79.9475	43.3491	228.835	79.2544	46.2622	34.2605	2.12207	15.5154	1444.19	91.7078	2784.47	15.5098	72.7827	14.8892	246.873	115.307	475.406	15.4236	96.5745	30.4922	509.457	90.5637	80.3718	15.2546	23.9707	14.2358	182.016	15.3105	2941.21	13.571	37.331	909.275	238.785	20.2212	499.998	283.65	105.669	4180.19	727.177	361.582	493.453	4.63061	20.554	5627.7	88.7881	321.297	51.8398	14350.8	19.344	195.906	166.341	209.935	13.8389	64.9016	17.833	1713.09	53.9492	96.9902	16.7192	32.665	16.0437	55.9556	17.1716	32.176	14.9949	8.42627	52.9492	484.34	176.142	99.9907	70.9502	71.7473	450.34	277.329	75.3337	142.979	9.2793	26.4695	552.01	370.418	682.293	707.541	27.4426	26.8945	446.584	700.663	593.614	25.6135	194.202	214.231	890.475	307.692	159.286	28.1687	377.697	24.9778	252.885	31.7061	798.334	28.5832	90.3799	211.397	1273.31	184.531	43.4104	32.5	23.2418	86.7125	221.729	39.3396	112.332	5.87182	12.1545	222.835	134.582	194.824	432.289	20.0238	14.4088	211.348	180.755	204.979	11.0482	44.5723	65.1445	209.567	43.0327	53.7137	14.5862	144.353	14.0729	173.062	14.1113	150.398	12.6374	71.7264	43.4868	969.585	136.013	659.676	151.167	384.702	2893.36	882.652	603.006	1402.49	30.144	270.125	2733.99	4265.49	7648.48	4352.54	546.232	271.379	1782.49	5807.43	6352.79	207.852	1144.15	6729.25	2089.63	3951.37	822.187	266.348	5943.4	235.513	1285.26	315.777	402.777	241.106	3757.92	1560.31	5236.34	3434.81	5956.76	17428.6	6101.98	20741	11685.2	18510.3	2971.27	700.154	260.574	28970.3	2804.16	8661.57	1179.18	226.832	235.087	8304.27	4966.08	3591.76	233.042	2103.95	867.492	20707.6	1955.87	8143.89	219.027	1286.96	192.972	4000.83	258.313	10599.4	252.07	937.749	5089.82	5375.07	2108.87	3114.31	17669	7316.22	19917.7	9313.08	19268.5	599.148	46.2578	73.6155	15893	390.738	5271.58	148.287	64.2139	56.5437	2292.73	1542.43	455.653	64.5637	286.512	61.8821	21347.4	201.418	5119.19	56.2693	61.3164	57.0972	620.235	69.1714	4131.32	72.8975	50.2253	356.28	1428.08	149.406	838.359	17867.2	3451.72	12960.6	393.103	11574	103.454	47.5596	21.2983	1552.77	58.7043	1845.06	15.9163	19.199	19.832	1236.99	144.551	193.783	21.1763	54.4658	14.78	8171.58	45.3931	4799.59	18.8682	9.05249	20.1709	231.548	33.5962	4651.46	24.9241	13.7363	417.181	283.079	71.5222	389.183	10234.7	1271.02	11748.3	14.7366	12215.9	17.6504	3.0996	12.7615	255.961	37.511	1444.93	4.21655	17.1428	15.8381	498.579	102.749	49.8689	13.9326	46.2715	6.78515	21203.3	21.3342	830.021	14.8833	3.58081	12.4627	33.0078	16.1587	352.616	15.092	4.24316	31.0596	182.752	8.62378	397.244	404.473	281.434	666.831	938.599	235.726	440.632	18.6147	88.5374	1435.08	1195.06	968.135	1955.18	82.6147	83.9438	1179.19	1158.66	1488.7	81.4763	3304.61	675.889	2475	582.274	621.097	84.3325	926.782	69.0767	1172.53	83.0923	1429.68	87.1101	352.119	550.374	2817.22	505.315	61.2953	200.417	760.612	107.413	10940.2	869.141	10797.1	1325.67	1532	2093.58	688.882	3800.61	178773	6043.38	59463.4	21514	0	4996.88	35017	7604.12	15662.4	7388.75	189374	28843.8	84988.2	16767.1	17469.6	11985	1470.38	1244.5	1035.38	32013.5	547.75	661.25	9665.12	772.375	26343.1	623.875	799.5	645475	28158	7024.88	1086.62
1070	7	9	aP	Symptomatic	2126.02	693.746	174.818	2477.92	23820.8	1404.11	711.494	5.03077	23.4302	6773.36	371.84	411.97	348.514	10651.7	18.7942	1012.04	522.545	578.78	18.6511	245.749	33.8491	15585.1	221.77	198.689	21.0532	32.4719	22.0562	78.7295	27.7644	71.3599	20.9639	54.1995	238.042	1254.59	151.141	3595.86	863.433	79.3901	1111.76	7276.33	882.129	1475.11	8.49919	22.2144	472.852	100.702	327.515	227.578	21.6654	21.2562	1141.61	616.407	157.253	20.367	64.3524	28.1296	17531.9	55.8532	35.37	20.404	103.675	20.3796	41.5929	21.6847	17.4211	21.6144	28.6248	239.403	249.089	27.2443	259.865	47.1699	112.045	4077.35	4782.43	123.482	612.72	4.69336	24.4832	5003.29	165.594	403.06	1315.74	10562	25.3733	158.302	409.825	1188.81	17.9807	113.563	30.2202	1232.64	98.469	123.323	28.272	14.1064	27.761	72.2266	27.1597	30.1562	21.3909	29.5908	74.5366	819.148	124.009	115.388	21.6467	27.5371	145.809	208.362	29.6572	11.3474	3.17774	7.97437	179.074	74.6897	281.354	7.07276	38.9697	9.48389	113.424	36.5427	1370.86	8.46655	71.634	11.8647	99.8599	82.1902	30.3372	9.05249	8.54199	9.08594	29.8953	9.1543	39.0881	9.06519	4.35937	378.739	155.338	71.9995	259.714	47.3206	112.194	4076.84	4782.36	123.427	612.532	4.72241	24.6677	5002.32	165.527	402.938	1315.66	10562	25.4304	158.366	409.4	1188.67	18.2729	113.65	30.2202	1232.63	98.4575	123.397	28.4297	14.1069	27.8186	72.2266	27.2664	30.1028	21.3992	29.6006	74.5366	819.044	123.95	155.216	64.8662	74.9329	579.007	666.627	88.2043	832.142	12.2642	41.7063	1834.46	361.369	2355.12	1140.66	38.177	38.7544	957.437	2712.33	317.953	38.5974	330.634	319.443	966.332	688.579	896.279	37.7122	352.682	37.0085	398.029	44.002	370.33	40.5115	277.996	1097.53	565.432	337.106	99.4065	73.4634	40.0001	208.329	303.606	60.5725	363.96	7.56957	28.613	496.576	177.585	1315.33	860.974	76.5214	26.5147	562.87	2144.64	111.483	22.0638	103.57	118.045	221.733	157.948	615.274	24.305	191.118	25.8141	219.392	26.9336	114.856	27.2429	137.258	355.923	362.417	181.035	1080.24	180.928	375.795	2408.59	5257.44	531.344	1459.95	34.2563	213.447	3205.15	5234.3	9127.73	2952.06	1321.14	176.382	3509.4	6320.52	1658.2	144.981	1854.79	12965.3	7165.08	852.111	1356.58	210.337	1919.81	167.639	2922.11	308.022	558.047	181.813	4651.89	1266.58	2750.78	444.399	14449.6	16375.1	2048.39	16315.1	30416.8	16766.5	10003.7	55.126	352.959	28917.4	3958.19	5010.24	6101.15	339.85	370.836	15886.4	9008.6	10497.9	311.153	3773.84	1242.27	21559.3	2705.42	1635.43	322.338	1201.66	271.273	2748.56	347.191	365.11	395.435	1412.5	6284.21	6494.68	792.889	8550.33	10985.7	386.98	12304.1	29787.6	14496.7	4444.83	23.481	96.988	19444	695.353	2011.78	2042.65	99.1904	98.1472	5361.81	4154.56	2207.15	105.211	510.225	101.186	23986.1	439.223	209.429	78.8435	42.1782	86.6724	178.456	100.753	52.832	115.996	13.8132	292.319	2117.78	171.653	3627.3	20030.9	115.997	7613.14	7990.32	10600.7	3867.59	4.62598	26.564	795.801	239.839	540.021	968.407	31.3689	27.7441	8140.56	1693.06	5788.37	30.8848	196.855	30.2297	8449.96	134.787	54.5977	28.6504	35.7571	24.6069	116.777	35.022	10.7502	38.634	8.84668	951.93	877.323	16.4382	8870.32	1687.78	55.1926	3257.39	21829.3	2764.58	124.685	6.36523	11.9563	956.624	81.7493	655.948	3.35864	13.4597	11.5237	230.225	2020.4	58.2683	11.8955	62.9678	29.1357	22060.4	92.9148	37.5425	12.2476	4.9314	10.8132	35.6411	13.2432	8.58521	11.1008	2.54541	53.9106	219.572	16.1628	343.177	925.973	151.513	1496.76	2042.11	244.765	2424.32	42.9282	127.236	5088.72	1217.17	3132.36	2299.11	117.517	116.598	2970.08	5734.35	1304.27	110.066	3029.44	914.527	2775.67	2304.8	2439.14	102.282	1265.09	113.267	1597.31	114.041	1474.36	127.268	1026.57	2507.66	1292.21	1489.81	21.5617	71.5194	448.605	49.6297	2438.04	543.054	11093.7	882.095	1227.33	2160.44	621.096	2142.36	210546	4406.38	227691	45704	21253.4	37100.4	34197.8	175437	38318.4	7251.5	148729	203928	76936.2	55992.6	17903.4	289485	1283.88	2780.75	2343.38	96332.2	2552.25	2794.25	73007.4	2672.38	195408	2170.88	2694.25	245115	31717	5008.62	2781.62
1071	7	9	aP	non-infected	1321.06	406.005	449.452	9013.78	1114.76	484.292	802.027	20.8677	71.7686	11367.8	900.357	1884.7	12.2864	2089.63	76.175	617.689	1250.14	397.378	62.9719	560.164	66.2231	9821.39	510.939	363.324	72.1172	45.071	64.4438	132.31	77.427	137.891	68.3833	74.2151	375.448	2269.1	245.099	84.374	8.47282	14.7905	645.267	23.2923	17.1522	86.0786	5.61393	9.65625	524.529	19.6112	80.3366	5.76237	8.19417	8.03597	17.0089	34.3584	17.7804	7.25667	20.4168	8.58317	1008.76	12.9948	13.472	8.88981	6.83562	9.78727	11.9176	8.70768	11.1574	7.89176	8.65169	8.48747	110.912	22.424	1264.97	145.4	105.359	5666.45	440.203	99.9463	793.921	5.13086	28.4026	10202.7	195.491	530.523	8.3064	7943.87	29.8127	231.081	316.576	337.198	24.5393	170.289	50.2891	1418.11	156.831	169.086	27.9717	29.5151	24.5344	82.7446	41.5776	48.0879	23.3411	43.0127	113.527	678.019	277.86	73.0891	77.9353	65.6079	186.756	25.6548	79.3643	83.2449	7.83399	26.157	1402.29	142.727	1639.54	6.78369	28.6494	30.8882	131.849	190.913	1438.6	24.7634	114.248	32.6748	229.588	250.282	82.447	27.2034	17.8906	27.4175	45.3562	26.5664	59.1272	29.2087	88.2515	143.638	230.375	93.1714	1264.82	145.551	105.508	5665.93	440.135	99.8914	793.733	5.15991	28.5872	10201.7	195.425	530.402	8.22852	7943.81	29.8699	231.144	316.151	337.057	24.8315	170.376	50.2891	1418.1	156.82	169.161	28.1294	29.5156	24.592	82.7446	41.6843	48.0344	23.3494	43.0225	113.527	677.915	277.801	99.502	1462.92	41.8411	1478.27	42.2493	45.8049	74.8159	5.24707	17.7605	258.105	164.765	244.006	22.1326	20.3762	19.8062	1345.61	324.234	169.699	19.114	150.497	169.796	532.729	256.591	287.546	18.8455	38.2205	19.094	120.394	21.1519	51.4253	18.4021	65.9438	107.084	257.638	96.9153	94.8645	567.111	14.1803	334.895	23.8267	17.6008	41.8195	4.39624	11.3826	22.0422	54.7842	105.632	8.55594	11.0702	5.96052	646.118	191.665	31.7002	5.98084	38.2905	86.4414	24.7334	41.5205	145.344	14.7664	9.98291	9.60661	61.167	17.0419	19.409	7.66918	48.2884	17.1909	147.362	16.4968	1326.99	319.419	427.972	2299.08	2013.45	679.544	1191.09	57.229	243.092	1760.79	3962.81	7791.3	712.423	414.715	219.999	2350.34	7262.32	4429.15	189.223	1564.11	9548.65	1333.5	1691.88	1658.78	229.006	1824.71	190.533	3546.47	327.457	653.794	263.877	7517.18	1530.22	5659.17	789.479	10053.8	9279.65	3806.88	23818.5	18393.4	2996.07	9628.45	404.637	769.264	31804.3	5462.1	8463.42	287.804	748.483	705.44	7588.81	6662.46	7902.12	685.865	3692.83	1583.23	22706.1	7596.57	3026.28	636.919	1182.66	651.657	2113.8	783.555	1145.23	785.38	1535.08	3361.81	6163.19	3601.79	10218.8	3396.78	1564.43	23777.9	17986.6	757.242	6479.76	24.3525	119.899	33097.4	2288.06	7308.1	30.3306	113.533	116.354	860.913	2928.51	2857.13	116.045	1017.39	318.022	24781.6	1507.19	615.236	114.828	197.057	96.7041	306.048	126.134	100.407	127.474	508.332	498.641	4310.75	711.659	4230.23	3597.85	1260.47	13415.9	8171.38	245.641	7117.55	26.2354	93.0527	22243.4	937.08	2063.53	12.1399	98.2825	99.5591	474.691	627.846	1875.19	94.5776	211.187	69.8064	16335.5	841.485	156.375	92.4736	67.7249	107.336	221.248	114.568	34.8601	119.034	69.6475	133.031	1504.87	1193.17	2423.56	17.8657	105.788	10714.4	648.379	54.7749	783.574	4.16064	15.5613	12154.5	93.2825	1305.01	3.69702	16.24	17.137	46.8921	204.674	47.6033	14.5293	65.1323	26.0181	18363.9	68.2795	53.4541	13.7773	9.92554	13.2751	36.2383	13.0259	10.5251	16.7302	20.0234	24.2085	1040.4	37.8064	696.473	3997.29	272.592	2419.83	120.966	163.655	551.704	6.84766	41.5413	474.676	412.307	488.577	62.582	42.146	44.3521	3568.45	528.245	214.009	41.5212	6632.97	294.756	1768.42	472.542	376.15	43.9907	81.5103	45.4795	347.153	50.6792	108.322	49.5574	136.072	166.813	603.738	217.643	138.636	379.622	3025.85	233.363	17052.9	7203.69	26.6555	2263.46	747.012	7928.72	920.639	8639.61	126720	4257.88	263122	47912.8	31557.4	41346.9	34412	69308.6	21706.9	5249	97945	169728	49423.8	40976.6	17106.9	261449	1256.88	2807	2535.38	84309	2777.75	2762.25	47354.1	2766.88	130289	2476.38	3067	118514	21332.2	3271.38	3045.88
1073	7	9	aP	asymptomatic	2966.97	1263.64	1231.57	4530.75	369.501	3066.68	486.924	125.593	392.574	1418.61	1458.65	1849.71	190.846	16602.3	459.581	997.129	1278.86	153.976	328.115	961.129	105.197	14565.5	832.276	759.133	422.491	118.257	395.638	179.039	409.617	207.58	384.828	146.203	609.148	2886.59	322.841	1576.57	1882.46	812.516	4884.01	943.65	5088.27	483.589	125.662	110.134	793.493	414.108	947.638	943.92	145.994	136.653	717.203	631.762	203.15	124.723	252.95	117.278	17417.7	292.719	565.863	118.45	59.3615	118.355	125.934	145.227	69.7487	149.377	44.8324	179.067	869.296	1246.94	397.411	347.113	123.486	2240.12	116.919	211.62	110.526	17.8525	34.0652	488.578	194.903	421.73	13.3601	8017.01	40.4539	183.435	347.537	170.027	32.8264	173.269	74.5669	2788.01	148.585	365.153	39.2461	64.7822	35.3865	56.2466	40.5186	63.375	37.5413	50.6963	128.169	401.394	85.7454	247.116	210.13	237.792	296.961	33.8657	277.256	43.2493	60.4775	105.061	978.842	332.942	606.491	10.5293	124.623	125.679	300.136	355.312	56.519	106.7	304.11	87.6797	165.391	661.816	244.862	124.058	109.884	113.219	153.49	118.62	123.771	113.289	769.231	300.208	468.577	45.5801	397.26	347.263	123.635	2239.61	116.851	211.565	110.338	17.8816	34.2498	487.607	194.837	421.608	13.2822	8016.95	40.511	183.499	347.112	169.886	33.1187	173.356	74.5669	2788	148.573	365.228	39.4038	64.7827	35.4441	56.2466	40.6252	63.3215	37.5496	50.706	128.169	401.29	85.6868	111.412	112.689	91.8743	362.852	52.6331	106.379	84.8218	15.0732	37.6589	431.22	197.421	400.17	20.4617	48.0461	46.3579	259.544	327.801	48.7622	45.0613	119.75	168.259	227.862	103.718	110.952	41.1599	38.3152	40.7043	166.54	50.6167	59.1216	51.2146	86.73	107.405	318.89	254.874	52.7907	32.5225	31.1124	41.5309	71.8912	40.1184	35.1422	6.59253	16.1047	53.3479	86.5332	163.759	11.3621	34.1073	13.8594	82.8682	278.51	7.02979	12.9872	42.1304	90.2676	96.1055	23.2119	36.9222	15.9007	16.749	19.1564	143.923	17.8906	25.2879	14.8503	85.3485	23.5117	145.655	70.4549	1057.87	281.862	477.336	956.617	897.35	578.316	478.717	92.439	330.584	1281.79	1659.61	2301.85	660.316	482.835	324.682	1424.41	3312.18	907.412	266.538	892.518	6023.74	1012.98	797.083	654.131	312.155	1140.31	306.079	1965.01	397.656	1823.46	289.158	3684.7	834.105	2017.78	1153.95	10591	11925.3	5745.56	13030.2	10662.8	12356.1	6655.28	1545.42	1698.72	12797.8	5390.92	6630.32	3034	1781.92	1865.7	7003.13	6149.7	1768.8	1733.83	4384.75	1717.38	24662.9	5480.54	5501.03	1755.84	1628.89	1677.81	2303.72	1872.92	1725.88	1806.65	2654.51	3305.56	6663.82	4452.19	12901.4	17422.2	6260.77	18184.1	16987.5	14487.3	11371.2	1832.07	576.78	14620.1	3347.03	5203.79	5950.68	544.15	561.704	7547.21	5277.05	1242.5	522.531	2502.43	938.358	27226.8	3425.86	5887.66	487.04	800.302	519.077	1253.18	642.041	530.271	606.456	4392.82	1320.65	4940.85	6934.88	6851.09	14558.6	1274.32	10438.4	13190.1	5963.64	7876.79	1262.77	138.539	7885.56	551.268	1404.6	4340.73	130.13	136.318	3948.27	1567.18	512.179	133.344	419.612	118.149	15780.7	1146.83	3538.42	144.83	109.578	126.904	267.117	155.495	122.007	174.156	4520.6	274.526	1250.38	3710.58	5225.89	3000.9	894.225	6143	7432.58	5005.06	295.578	26.062	71.4583	1065.86	485.335	1142.18	198.287	93.2605	93.2996	235.481	990.408	42.1697	79.9902	240.755	51.6597	20755.4	181.884	404.892	69.0845	32.7537	79.4646	64.3711	87.3691	19.9709	101.691	203.371	110.629	1258.22	179.389	853.863	641.978	894.463	831.756	443.318	792.162	345.885	61.5342	344.834	1307.3	1019.45	1039.46	89.4448	367.042	359.063	880.379	1210.01	118.869	376.9	5899.81	519.653	787.109	590.298	683.586	363.135	186.906	348.519	687.289	400.021	246.229	400.158	288.741	445.388	1303.74	690.831	84.3774	279.441	2171.86	56.6084	28229.1	296.179	6039.82	2200.64	1143.28	3154.79	330.877	6240.03	24010.2	8849.88	1742.88	68823	267785	59100.6	66396.2	8518.38	18047.9	10125	116660	104808	68875.8	40569.4	20400.1	297127	1058.62	812.75	1090.88	101972	880.75	847.75	14205.6	819.375	125309	566.125	1062.25	148147	20513.8	9386.38	1112.38
1074	7	9	aP	Symptomatic	981.09	2992.19	489.909	9373.32	2027.36	1576.43	249.381	49.1431	144.025	756.997	770.862	1191.08	9.75562	1771	170.416	450.65	590.985	101.718	123.749	456.64	162.13	11189.9	340.07	301.291	162.522	55.8494	144.274	93.8652	147.467	140.515	141.492	50.9934	296.33	1750.7	127.549	84.4502	1963.69	148.911	6498.98	1084.55	1112.95	263.997	31.9006	19.168	244.669	130.922	296.884	9.69547	19.4198	18.3011	279.256	274.075	41.5749	16.9818	87.618	29.5773	9760.92	51.2589	114.858	17.862	28.7936	19.049	39.0314	19.755	56.4997	17.8879	28.0438	37.2424	288.054	142.621	48.6943	178.164	10.3994	2109.3	45.2024	13.1475	19.3625	2.57129	3.83374	49.8467	16.4863	94.6143	3.28833	814.969	5.63598	21.5281	48.8894	54.845	3.54712	11.3796	6.58008	1256.04	12.2854	9.31104	11.2197	3.54395	5.27222	8.12158	4.50732	6.12256	6.51391	4.89942	11.127	55.949	4.94312	90.927	93.5476	86.2212	192.782	23.1792	104.999	42.2371	19.4302	37.1062	2775.13	153.839	216.095	23.0293	43.4312	43.4141	146.531	96.9329	90.5181	37.8113	128.778	706.377	45.7734	177.284	153.826	40.4172	32.6436	39.7012	42.6643	42.6284	66.5154	39.9885	23.8911	122.376	309.38	32.4976	48.5432	178.315	10.5481	2108.78	45.1343	13.0925	19.1746	2.60034	4.01831	48.8755	16.4199	94.4924	3.21045	814.908	5.69311	21.5913	48.4641	54.7046	3.83936	11.4666	6.58008	1256.03	12.2739	9.38575	11.3774	3.54443	5.32984	8.12158	4.61401	6.06909	6.52221	4.90918	11.127	55.845	4.88452	203.94	706.007	98.1897	1486.68	315.191	122.635	186.024	15.4131	63.0886	796.994	387.251	489.667	41.6057	64.0354	63.439	458.204	517.833	162.568	61.4177	248.503	132.271	306.294	189.92	214.398	65.8625	189.08	59.0315	216.602	66.9453	140.645	68.2512	101.547	166.408	416.769	303.973	37.4777	42.7764	16.5396	155.217	102.042	17.4016	34.4811	3.44995	7.3015	65.2634	70.7549	174.478	27.7557	10.8261	6.59919	70.3023	195.298	10.4731	6.44178	21.6514	23.4385	12.9146	13.3301	27.0823	19.6829	20.0063	8.96696	59.2124	6.93648	19.8578	8.55346	30.0721	11.9658	118.746	31.554	1439.35	665.765	474.827	2827.7	2767.71	675.286	2651.25	320.128	308.296	2821.35	4261.63	4874.31	1761.43	381.98	240.554	4490.25	8620.56	4078.41	209.591	1358.56	7850.77	4305.55	2300.06	1532.48	258.03	4740.35	221.092	3703.83	340.898	585.346	222.994	11505.9	1500.39	5834.09	418.072	6512.8	17380.1	4254.47	24109.2	22408.6	10903.9	5533.45	1078.32	724.613	12751.9	4717.17	6035.28	456.526	686.776	710.002	6378.83	6084.92	3489.31	680.638	2868.93	4871.74	23226.3	2806.56	3375.98	659.554	1081.69	626.847	2298.59	760.677	2345.6	703.501	825.376	2942.64	4960.31	6391.5	6195.14	17366.9	852.384	21092.8	17683	5803.35	1014.56	29.9424	65.3533	7181.75	892.754	2562.43	12.6226	59.0649	55.3406	335.903	1946.54	231.732	48.2776	645.538	2774.16	25130	338.662	422.831	53.9954	99.1406	53.8726	267.897	54.874	64.6631	56.123	136.356	207.906	2265.6	755.046	835.978	11530	429.422	10061.5	12883	3344.34	3191.92	169.751	50.4907	9421.18	692.081	937.321	21.7258	53.2434	47.8418	308.027	712.24	509.648	40.0112	109.737	5643.51	12157.6	136.793	256.562	39.9023	43.6775	45.9678	306.262	55.1797	189.263	56.9319	10.4087	110.676	684.041	3451.17	2430.06	13231.4	241.4	12480.6	9139.95	3943.16	179.246	10.4541	18.2708	1200.85	170.094	672.37	3.51684	21.9695	24.428	57.0615	551.957	12.8982	20.665	72.4556	725.527	21609	54.0784	47.604	14.4531	12.9773	14.2541	36.4575	21.606	10.9348	21.9226	29.9116	45.9722	745.964	22.4412	708.919	2474.91	497.916	2503.5	937.997	423.729	215.932	23.6157	137.234	1149.69	1042.15	903.737	64.6963	143.394	131.373	869.572	843.707	152.273	141.759	5903.31	246.207	917.146	311.427	531.971	145.517	269.083	133.55	506.921	153.234	284.122	159.093	236.713	295.917	1061.65	213.274	116.17	331.41	1193.2	91.0966	19539.9	255.86	4874.74	483.89	1878.21	3082.11	1254.78	10944.6	68.25	4665.12	1642.88	29772.2	81932.6	34271.1	89878	6494.12	12242.9	8682.25	220653	37516.2	134351	41371.6	23124.1	103976	1406.62	1229	940.875	79067.8	840.5	659.25	9070.12	1026.38	70818.1	1056.12	1057.75	315769	29417.2	13045.6	1216.62
1077	7	9	wP	Symptomatic	4010.84	171.059	211.842	11268	13268.2	1547.31	399.11	8.17822	18.5395	1406.9	236.213	1141.88	11.4929	9025	16.1873	844.542	762.009	543.72	16.3113	603.792	23.6343	18951.7	239.767	221.747	20.3237	19.0925	17.6611	19815	24.365	106.697	20.7856	17.9934	185.426	837.748	113.539	3215.66	80.8322	98.7476	10144.6	11323.8	519.905	264.18	14.9572	21.0181	699.456	95.9466	444.548	7.59293	20.078	18.7337	255.918	891.607	145.708	17.4417	387.557	22.3341	15330.7	89.0856	53.0062	18.7492	16.9377	19.9977	1071.76	21.8376	66.0544	18.3019	9.36117	69.5475	287.858	29.6779	53.398	15.5815	23.3501	3972.51	13359.2	60.2153	115.261	2.58008	8.86207	392.418	52.4531	368.258	5.09302	7259.98	5.90405	135.237	646.689	182.259	4.92651	47.1921	13.4712	1949.65	42.3738	44.3022	5.01953	7.26075	8.05005	941.748	10.7573	15.1172	4.86255	4.4541	33.0391	169.677	46.0828	95.8337	10.446	12.7896	295.62	44.3696	15.5474	13.0564	1.6919	6.54468	189.751	38.6101	809.905	7.81884	11.249	7.88525	273.929	1	741.402	6.29321	40.9387	11.1773	122.592	265.495	30.9397	7.30248	7.9209	6.92139	101.831	6.78565	38.1213	6.75317	6.20752	44.1514	99.9768	34.1636	53.2468	15.7322	23.4988	3972	13359.2	60.1604	115.073	2.60913	9.04664	391.447	52.3867	368.136	5.01514	7259.92	5.96118	135.3	646.263	182.119	5.21875	47.2791	13.4712	1949.64	42.3623	44.377	5.17724	7.26123	8.10767	941.748	10.864	15.0637	4.87085	4.46387	33.0391	169.573	46.0242	271.685	38.5142	74.9973	698.319	152.064	124.963	144.999	7.95312	45.9773	409.493	455.075	459.405	103.387	52.0461	49.6431	551.424	1164.4	544.001	50.8538	532.043	301.13	186.361	221.292	388.196	44.0105	182.981	41.3889	171.82	59.4438	144.045	58.5354	87.9609	542.055	563.078	203.134	34.3376	4.56348	13.191	40.7072	19.668	14.9797	32.463	4.92797	7.34007	19.2419	104.287	154.641	14.8045	11.3984	5.18073	114.057	499.681	22.2842	4.64344	49.6108	102.763	17.6196	20.6045	27.5789	6.27082	20.8516	8.01091	20.124	6.84468	23.3011	7.74291	21.2581	11.71	156.937	24.2205	856.031	76.5955	87.4783	713.928	703.557	145.969	263.143	25.8027	54.8701	432.623	975.726	8500.42	1890.71	353.6	44.9673	688.623	1612.84	1062.77	34.304	868.719	4761.56	886.46	252.019	231.723	46.9712	971.762	34.7173	1040.18	99.9695	134.528	43.4167	1245.59	511.676	2581.01	93.1497	8199.62	5334.9	1925.16	25095.5	28026.6	14639.9	4014.4	87.0161	210.509	12769.6	1902.36	5597.16	119.927	213.242	207.088	8638.39	7836.71	5564.1	193.965	7426.06	232.756	23186.2	6321.25	1742.3	205.12	310.754	160.805	21073.3	215.683	1343.67	216.952	123.941	1401.97	3646.55	606.054	8159.16	76.0977	554.794	22725.4	24592	10226.5	631.935	16.3789	29.822	3143.81	255.373	2255.91	6.68701	38.8374	33.3201	776.337	3455.96	351.705	35.303	1414.09	43.3528	24657.6	334.422	121.186	31.2913	9.09179	29.0903	23516.9	41.3213	32.2978	39.0371	7.60718	105.078	533.371	78.8625	4578.39	2540.85	329.478	12858.6	10275.2	11522.7	2205.02	13.5659	35.479	3984.25	169.815	494.197	9.02319	29.4631	34.4834	4083.24	2025.73	1766.41	30.353	3122.79	31.3523	9783	2025	140.539	25.123	13.2605	26.1069	8340.96	35.5083	45.7624	31.8147	7.3833	93.3113	476.372	52.0847	10176.6	7.36134	47.6326	12601.9	14359.3	319.294	53.5312	2.89794	6.21851	471.378	39.0432	331.231	3.1565	6.81128	4.55494	19.7061	780.797	13.5564	7.03711	35.3013	14.7842	22747.2	36.946	17.0845	4.86377	3.52076	4.12476	22107.1	5.9414	5.17017	6.18481	2.28858	20.5161	92.9849	5.79077	1117.68	95.1321	101.635	1220.34	458.051	238.919	465.567	16.7476	81.0325	1011.04	1560.67	667.194	392.898	92.6665	92.0078	1692.39	1953.88	1362.05	71.8816	4182.73	582.431	479.729	609.781	737.633	76.6069	493.672	73.4492	452.748	89.8672	540.033	89.0544	281.637	2650.46	929.645	356.374	67.3707	241.488	836.545	94.6609	16284.7	475.268	13544.1	758.763	1838.82	4835.87	711.188	8542.34	219313	3481.12	166136	86287.8	263010	33984.6	13771.8	134857	2295.88	7602.25	150070	161793	24345.8	42484.1	16722.9	123156	411.375	2532.25	1909.88	153574	1952.5	2247.75	49887.9	2410.88	207464	1958.88	2243.75	268497	9262	53044.1	2521.88
1078	7	9	wP	asymptomatic	1429.24	2231.68	483.731	7384.09	14228	2946.42	1802.41	34.2808	70.0493	14602.7	1189.8	1986.9	482.92	2140.96	67.1243	2262.28	1927.56	1837.68	58.032	850.59	86.5371	12339.1	1117.51	1605.26	86.8252	2181.91	65.1689	558.3	85.946	435.475	69.0591	593.687	490.085	1876.07	1534.51	1516.06	832.313	98.9038	1964.47	4743.09	1353.45	409.713	14.2135	17.3154	1035.35	167.191	533.904	13.0627	15.9784	17.2235	115.193	656.143	90.714	14.8621	70.513	19.6921	8666.57	71.8385	73.8524	15.4079	96.695	17.0851	45.4552	17.1589	41.8429	15.3009	234.22	77.3722	297.461	73.5685	1230.24	55.4917	114.098	3465.69	3704.11	215.955	1609.17	6.41895	62.9749	10851.2	300.302	591.241	39.3528	4672.98	60.4163	587.211	2017.46	1643.84	38.1565	559.193	44.479	409.364	557.775	2123.28	70.9438	2037.44	42.7747	398.59	59.2554	237.165	42.3313	120.285	95.103	1631.31	213.546	931.318	66.8069	61.3408	243.39	502.265	66.0391	1137.28	10.9253	43.1174	3216.46	368.578	264.33	38.1338	39.8545	44.9204	2981.94	428.971	776.339	40.074	150.916	30.3662	212.952	2323.7	111.498	40.5637	25.9551	42.8525	335.45	38.0552	100.369	43.4553	14.1811	214.852	279.336	2545.98	1230.09	55.6423	114.247	3465.18	3704.04	215.9	1608.98	6.448	63.1594	10850.2	300.235	591.119	39.2749	4672.92	60.4734	587.274	2017.03	1643.7	38.4487	559.28	44.479	409.356	557.764	2123.35	71.1016	2037.44	42.8323	398.59	59.3621	237.112	42.3396	120.295	95.103	1631.2	213.488	337.862	138.884	67.7942	1287.83	1177.47	86.7292	385.051	11.4492	39.261	577.15	198.843	331.373	639.808	40.3108	43.2895	523.925	553.818	464.83	41.7312	243.445	272.789	619.399	1024.42	141.086	39.2825	220.902	38.8	270.207	42.5303	78.666	43.6067	153	671.491	341.691	435.443	203.464	53.4492	36.6446	333.668	1465.16	56.5159	131.761	9.37963	11.9412	184.156	78.3135	165.927	400.409	22.289	7.83014	156.089	205.737	165.608	7.11952	102.138	141.521	522.47	72.8477	123.441	13.1497	191.214	11.2052	163.982	13.0263	55.7777	14.3054	74.3226	92.7197	177.765	105.54	2463.99	298.65	740.848	3482.55	7507.76	1092.29	3086.12	57.2041	592.48	6755.79	3308.07	11696.3	7042.95	1028.06	594.511	6987.87	11074.6	5361.83	523.914	2164.04	12704.9	8450.77	2040.19	3064.57	569.799	2927.77	563.929	3782.33	656.624	1155.45	628.367	6347.97	5698.4	7269.32	3892.71	7480.77	15033.7	3110.29	20658.4	27050	15930.9	10966.5	445.09	800.893	33468.6	8135.26	10159.3	4554.28	794.451	723.136	12757.9	13867.9	12470.8	725.258	6523.23	1081.94	20795.6	12261.4	7259.68	668.834	10980.1	623.318	5415.92	908.639	4858.28	894.265	5209.39	5670.67	5954.41	11671.3	9367.05	12220.3	1135.09	16331.2	24702.1	13462.4	7761.03	25.3633	271.641	25415.1	3534.45	6744.56	1780.76	266	273.444	11227.7	5699.63	2392.9	245.835	1128.82	156.771	21558.9	4781.62	911.553	256.152	5879.48	273.201	1224.92	336.706	79.6562	265.639	2095.68	357.179	2560.24	7715.45	1004.66	12900.9	478.204	7301.9	7209.44	8553.85	7461.64	29.6172	183.155	3951.79	1908.58	3493.81	1666.49	168.406	164.606	6658.86	1515.53	1159.29	173.463	446.095	59.6531	9413.87	4203.49	144.726	165.157	105.593	171.926	935.297	206.928	99.2834	200.574	1586.57	380.605	604.648	8169.07	5359	3156.47	100.638	4685.02	15465.6	3392.37	337.649	5.52832	20.5847	2282.69	127.01	1238.18	17.2761	24.4382	22.3181	1164.07	1583.01	44.5344	21.9785	58.2642	26.666	17475.8	113.13	37.9678	19.751	5.67017	18.6052	75.647	21.7998	12.3098	20.9402	100.355	39.0513	359.777	653.189	1415.3	1101.97	253.377	3930.97	3424.9	423.683	955.441	40.0034	171.805	1297.48	737.039	710.863	1864.12	153.931	137.557	2475.94	1308.75	1297.23	151.903	3437.95	744.27	2377.42	4348.05	845.624	166.524	729.442	158.152	1212.26	166.719	475.789	165.972	625.6	1879.04	992.489	1332.04	54.4106	263.649	1369.97	273.576	18831.3	464.741	12743.4	1261.66	233.512	7889.16	826.191	8056.7	15854	5395.88	17004.6	27177.5	0	4956.12	41051.5	29302.9	11116.4	17741.2	124424	32120.5	91390.2	119574	18774.4	44228.8	1507.88	965	704.875	105096	655.5	1224.5	21525.4	791.125	35266.1	650.875	838.25	73417.9	29518.8	5972.38	843.625
1079	7	9	aP	Symptomatic	1123.52	1056.86	437.643	5679.47	5976.18	1681.74	477.133	19.8511	66.0566	877.725	975.004	1358.25	17.2649	4253.6	79.4031	873.118	1471.35	179.065	58.9778	544.875	89.2466	10190.6	412.562	309.374	74.7627	50.2532	66.771	122.945	68.5139	91.3335	67.2813	57.8743	317.088	2508.56	29.3355	227.289	1280.08	117.565	4530.52	17207.8	2380.65	906.554	12.9172	28.272	1342.23	306.159	727.309	31.2673	26.9163	24.8197	911.899	1006.13	124.164	25.2298	119.014	127.15	15049.6	147.211	95.5003	26.5788	41.7057	25.5607	71.9684	28.3649	51.1017	25.1691	28.62	105.275	689.909	37.526	116.652	147.35	37.8345	1787.4	1952.97	112.532	80.426	7.28857	11.8586	197.212	97.8296	197.16	10.3772	11667.5	10.2532	119.343	186.514	131.171	13.5422	45.9597	51.1719	2119.69	90.8049	48.3423	9.66163	49.7119	11.4006	32.3242	11.8281	49.9609	15.3479	31.0024	64.7197	188.755	29.6892	84.4709	43.7869	63.7139	189.91	73.4507	82.5869	24.4797	5.88867	24.2498	177.941	135.98	272.434	17.0674	31.8667	28.3071	124.575	132.517	114.497	22.366	114.588	30.8086	19.0674	130.43	76.9412	26.4412	17.002	23.2808	37.2097	26.021	36.0867	23.8225	78.7549	102.053	240.208	10.8154	116.501	147.501	37.9832	1786.89	1952.9	112.477	80.238	7.31762	12.0432	196.241	97.7632	197.038	10.2993	11667.4	10.3103	119.406	186.089	131.03	13.8345	46.0466	51.1719	2119.68	90.7935	48.417	9.81933	49.7124	11.4583	32.3242	11.9348	49.9075	15.3562	31.0122	64.7197	188.651	29.6306	43.3188	16.4365	27.115	138.896	53.3547	34.1633	45.5776	4.70264	12.1565	168.212	152.468	185.777	8.83471	13.0632	11.8438	247.633	166.61	96.2212	11.0525	56.1216	68.3369	29.1045	68.6628	44.8286	11.7605	32.7336	11.2122	60.6846	12.8755	21.5186	11.3103	70.0845	56.0291	176.549	22.616	19.3571	4.13378	11.4972	19.3756	46.5611	9.92796	33.2687	3.18384	5.47338	41.4602	63.8935	92.7644	23.5267	8.36661	2.4444	124.506	14.6931	17.1729	3.62147	15.667	19.8252	21.4409	14.9526	28.4163	4.85773	15.0928	5.50652	39.8203	7.45015	25.6976	3.7937	133.145	18.2847	112.663	14.0847	911.478	184.762	473.883	1557.87	1449.98	630.79	1908.73	46.9536	256.829	2309.66	6975.72	4680.06	1019.61	1045.63	211.479	4595.24	9233.41	1338.48	187.639	1524.69	9512.73	544.294	2153.47	1448.49	211.494	2866.83	183.295	4442.04	295.416	1154.11	206.625	2808.32	2514.7	3544.31	1454.91	10126.5	14887.1	2797.86	16525.8	23135.5	14453	7444.33	154.008	613.156	12821.4	3810	4959.53	1130.54	658.895	606.105	11098.3	8492.39	4925.63	597.571	2996.6	1601.99	22286.1	6367.11	2032.86	546.052	1210.06	548.611	1314.53	653.631	1066.38	632.101	994.822	2116.29	5669.8	551.341	5002.59	14478.2	951.791	15739.2	25893.2	15334.5	4028.32	28.5898	116.185	6485.41	2364.59	3333.63	44.106	119.809	103.386	3181.05	4790.73	518.693	107.345	1002.19	644.754	25386.4	953.697	560.265	106.001	235.456	95.3501	191.004	119.452	95.061	114.338	290.653	409.667	4245.65	59.1379	738.76	19511.8	639.197	13507.8	15727.1	12562.6	7680.6	11.0762	47.6362	6567.04	420.469	927.729	84.6345	53.6375	38.5044	5108.54	3952.13	4631.95	43.7749	280.694	111.111	14691.2	1921.38	157.63	42.5605	166.617	43.0474	97.8701	50.5464	41.822	54.7649	295.234	149.79	1187.36	37.9343	1030.26	164.137	24.8621	4414.92	11024.4	211.406	40.0464	5.16162	5.18433	339.369	41.2976	432.904	2.02807	6.94116	4.95972	33.9194	735.144	7.96362	5.66553	20.4282	17.7734	15953.2	37.1116	14.3501	4.8208	4.77759	2.76392	18.7407	5.89941	4.80152	4.70825	6.68897	17.7017	435.852	8.14429	368.249	58.4954	465.418	301.873	228.56	232.015	247.169	8.09424	54.8269	491.481	569.886	582.549	44.603	57.0962	56.7832	1064.46	464.428	357.563	53.2082	7185.81	244.114	117.244	279.202	218.754	47.1489	126.982	45.5791	258.604	55.9629	77.1655	54.0432	190.526	164.07	787.637	49.6179	119.456	387.74	2464.91	168.639	23726.1	683.175	7257.15	515.248	229.883	3640.18	404.837	3011.17	173003	1076.62	4645.62	2636	0	3005.88	0	3477.88	0	112679	110665	0	9763.5	45691.9	2847.88	17413.5	310.875	516.5	391.375	64275.8	324.5	776.75	4587.12	732.125	17029.9	532.375	499.25	100565	4849.75	2509.62	605.125
1082	7	9	aP	Symptomatic	3217.35	791.362	330.293	5651.46	927.94	128.114	164.189	26.521	13.9937	173.906	256.92	239.566	4.70288	782.558	13.5715	237.938	220.367	113.418	11.3313	154.376	15.4683	13134.8	91.7417	84.9729	13.0391	9.45581	12.8804	59.6626	15.4011	56.6177	11.3525	8.43432	111.349	439.516	118.439	1811.79	534.776	171.04	2654.31	415.852	28.179	81.9683	38.3454	11.9785	89.911	50.2821	102.45	6.3234	8.61752	9.58236	148.419	168.919	60.3351	9.64437	27.5692	12.8371	9208.73	24.5099	43.4202	9.18913	5.60808	11.59	34.0163	10.7106	34.2829	8.6818	8.39144	53.6828	91.6663	46.9103	1282.7	41.6138	15.979	1440.29	45.1091	6.35254	33.803	1.39502	4.96704	59.7959	13.8042	43.0874	1.76196	2737.11	3.74146	49.4373	120.7	68.9309	2.67456	9.26831	6.29444	1014.32	11.5544	6.88672	2.99317	2.73926	4.33423	10.1504	4.59814	5.25781	3.57739	2.5957	10.459	40.7576	35.5071	29.2424	85.8015	11.2705	46.2651	18.7964	11.4517	8.94116	1.17188	3.86157	18.0852	137.433	39.227	4.76904	5.58057	4.05518	34.6616	1	12.6069	3.44214	31.2043	4.82471	44.3848	21.4607	17.5764	5.02417	2.33984	3.18359	17.2971	3.75391	10.0349	4.33374	1.19482	25.0122	94.6003	3.78516	1282.55	41.7644	16.1277	1439.77	45.041	6.29761	33.615	1.42407	5.15161	58.8247	13.7378	42.9656	1.68408	2737.05	3.79858	49.5005	120.275	68.7905	2.9668	9.35523	6.29444	1014.31	11.543	6.96142	3.15088	2.73975	4.39185	10.1504	4.70483	5.20434	3.58569	2.60547	10.459	40.6536	35.4485	499.641	52.3809	89.6345	795.235	699.431	57.6418	201.723	11.5645	21.4207	522.477	207.213	435.44	103.608	21.6262	21.3442	964.237	796.396	240.721	22.7419	143.791	484.906	700.362	194.381	141.128	20.7092	155.519	19.7063	839.288	22.2686	149.354	26.7332	104.928	225.261	384.045	52.679	342.665	60.1709	89.0186	786.037	699.198	97.6428	360.52	13.5945	91.1277	479.327	208.946	377.886	100.504	103.244	81.7891	1572.09	744.098	144.9	68.267	117.62	554.469	699.084	144.39	128.449	66.0404	174.77	79.2385	826.238	99.9101	99.182	71.3582	97.4593	105.505	574.916	1448.14	132.344	65.9685	72.3796	214.715	119.828	80.0999	871.087	13.9565	38.8296	644.814	341.604	1080.4	173.38	59.1257	26.9976	458.112	1987.9	165.559	24.6555	238.221	2459.19	256.785	147.246	132.265	27.9448	154.279	23.7251	616.223	71.2585	83.0142	26.9412	1901.2	126.865	656.398	93.1375	8970.5	13804.7	6945.16	22460.7	14358.3	1518.85	1762.11	893.58	127.45	2821.3	2146.02	2433.93	30.0422	125.084	137.054	3828.31	5890.19	899.382	126.844	1561.79	297.122	23417	558.98	1180.87	113.999	110.989	108.348	1115.77	141.466	516.153	144.21	30.6941	1433.07	2756.26	1999.59	8729.12	12292.3	7518.93	21565.3	14655.2	140.605	470.202	161.171	18.1853	851.24	221.804	586.073	3.72314	24.6709	20.1628	210.801	1892.34	220.877	20.4617	96.5115	36.2776	22836.6	99.5896	72.1243	19.1204	4.32178	20.146	56.5979	21.5547	23.8315	18.8237	2.96362	70.6265	244.311	20.3469	309.676	14776	2929.77	11870.1	11424.1	117.271	416.644	346.103	14.9438	822.09	124.04	223.113	1.78101	16.0344	9.84667	407.239	1441.53	82.9075	15.5298	81.6646	23.7205	6952.77	68.3809	117.737	14.5576	4.25073	14.8149	33.4121	14.5049	33.5818	10.4983	1.23047	66.0007	134.215	44.8347	8463.55	618.559	899.432	10304.7	2139.06	6.45703	8.68604	3.33544	1.50708	48.9294	15.9758	65.8174	1.3562	2.34497	3.14966	9.30127	96.1665	36.8289	3.14063	7.34082	4.47412	20374.6	7.65991	4.18018	2.21875	2.16235	2.28931	4.60889	3.15625	4.28833	3.02124	1.93848	6.46533	30.5439	3.31031	2680.36	233.025	338.308	2119.3	2180.88	158.239	973.832	44.4927	116.64	1560.74	675.045	788.385	602.705	108.837	110.234	4047.25	2047.35	799.1	111.632	3263.62	1631.58	2270.64	629.03	604.893	100.983	524.803	104.554	4113.26	122.987	729.956	137.398	450.32	1157.47	989.416	971.865	62.5185	276.888	1272.81	95.7382	16494.6	353.472	1392.46	827.936	5656.95	1013.16	165.972	4312.73	0	2422.62	2715.12	4206	0	3015.38	0	9034.12	26252.6	1018.5	107293	10006.5	15820.8	12843.9	8459.38	22041.8	492.125	486	436.625	49765	699.25	601.5	90756.4	750.875	80116.6	695.625	338.75	83303.6	6370.75	2875.62	554.125
1084	7	9	aP	Symptomatic	588.843	96.533	33.3989	690.668	2676.85	203.743	94.5024	1.65772	6.06055	484.319	122.878	1315.31	4.88745	759.418	6.81714	240.694	162.043	84.4116	5.96558	163.454	17.7373	5020.99	70.457	64.074	5.06299	7.96069	4.56982	39.1938	7.07935	43.5176	7.51953	5.10572	46.5083	368.206	63.1851	17.6641	4.6486	7.43652	71.2668	337.283	6.35628	9.51563	4.16765	5.84863	31.4935	6.42708	40.9762	5.11344	4.68148	4.56917	6.0275	59.0566	7.34196	4.43636	7.58187	7.20133	592.369	7.51188	5.86654	4.83708	3.71843	5.5861	7.6696	5.39225	7.40397	3.79265	7.3929	5.46207	16.1004	7.48747	29.981	1.75733	3.44336	96.3013	2883.55	5.0332	7.24927	1.09278	1	11.8789	7.64355	39.3247	1	623.57	1	7.0188	57.8323	10.344	1	4.48071	7.82032	776.226	4.58374	2.85743	1.27979	1	1.08911	2.25244	1.25927	1	1.40552	1	2.32862	7.51782	3.3645	28.344	30.4797	24.9546	145.628	62.2231	26.3682	116.519	3.05274	8.66333	420.087	73.6785	238.113	3.41065	17.3262	8.96777	128.722	77.8118	282.244	7.92798	507.905	8.02295	126.878	215.718	28.9626	9.02026	25.8887	8.60157	41.7844	8.70361	33.4421	9.35718	5.29639	56.3901	164.758	40.5772	29.8298	1.90797	3.59204	95.7864	2883.48	4.97827	7.06128	1.12183	1	10.9077	7.57715	39.2029	1	623.509	1	7.08203	57.407	10.2036	1.20849	4.56763	7.82032	776.218	4.57226	2.93213	1.4375	1	1.14673	2.25244	1.36596	1	1.41382	1	2.32862	7.41382	3.30591	34.2563	8.39893	8.31079	53.6477	243.387	12.9636	146.51	2.77149	4.71851	106.325	74.3433	54.7598	12.446	4.66919	4.48047	81.9255	218.988	17.2935	4.61157	91.2925	69.4746	184.86	79.7634	14.3628	5.32837	15.0315	5.45386	65.5064	4.48731	47.9849	4.09741	25.5942	234.94	67.3206	8.28931	45.8982	2.26953	6.75496	14.9523	241.009	7.89475	24.0157	2.31323	3.0852	27.0178	80.0415	24.1209	12.3587	6.9794	1.51325	39.6123	214.005	3.5166	2.9452	26.0186	50.6226	132.195	10.9312	8.58673	2.66535	12.9653	2.29216	51.6377	2.48872	23.0585	4.48022	17.3558	43.3965	75.2151	9.72048	129.443	51.4089	57.2786	224.381	116.136	73.0325	192.427	14.6802	39.6104	384.256	385.114	1328	405.736	480.58	23.6011	438.768	1468.35	219.072	19.1135	126.229	2717.45	148.706	141.616	101.873	24.5986	221.1	16.7398	333.474	84.3357	81.7012	24.0564	1470.24	103.514	337.087	60.4465	6079.79	7004.53	219.979	11243.8	23840	10525.6	2416.35	9.96094	63.3225	11596.2	2125.8	8417.62	30.2415	64.1467	59.7971	3805.83	4699.98	1480.81	51.4976	3757.48	1329.14	22074.8	1929.24	767.742	63.4434	714.944	53.2495	2192.39	67.8958	1424.5	63.7031	59.5608	300.765	2742.73	1552.37	281.253	1701.74	39.7415	10119.4	23507.1	6125.85	302.441	3.43798	11.427	5988.57	238.25	5694.44	10.0933	11.2593	11.4568	268.983	2412.44	241.006	13.012	1121.41	56.4866	23723.2	138.438	79.5315	12.2571	27.5107	9.66602	168.469	15.145	20.6611	13.8852	2.7063	62.7944	540.315	140.265	2236.69	4731.43	40.0872	7092.82	12462.1	5374.02	227.457	4.39892	14.8643	3110.54	137.765	1554.06	5.67944	12.3611	10.7603	131.989	1428.93	117.999	10.5205	942.894	87.8254	11104.6	210.106	39.5132	14.2734	68.4036	10.832	191.405	14.9951	39.2918	14.01	4.85742	52.8396	273.053	159.049	3775.25	13.2573	20.114	2205.31	15730	59.4302	56.6304	2.28906	8.34155	1186.68	54.5286	1976.23	5.47729	5.90942	7.93042	35.686	1060.08	94.1101	5.78223	41.8296	20.688	17244.8	51.259	18.8408	8.91992	3.62622	5.67261	23.4717	7.68945	4.19556	9.4148	2.55713	20.8838	174.43	41.8005	251.1	15.9167	1	98.5156	1441.31	33.3428	327.785	5.58545	7.93628	377.379	171.746	114.471	94.6514	7.0288	6.72949	355.117	419.295	49.5696	7.46264	3631.29	213.676	984.104	405.639	46.8501	6.69971	103.371	6.71875	370.681	6.53272	257.12	7.54712	100.895	960.136	211.381	24.2781	47.3875	175.005	616.41	91.2386	11508.1	465.303	325.05	672.992	817	860.856	0	372.193	0	5509.62	78981.6	7074	0	27908.4	37984.8	102829	35552.6	13754.2	143940	194366	98268.8	25652.9	28347.4	76609	1325.38	1094.5	1014.38	44132.8	836	1409.75	38670.6	1047.88	116481	963.375	1011.75	181955	39472.8	9335.12	1212.88
1086	7	9	wP	Symptomatic	828.147	483.735	124.044	3543.68	3685.48	4749.47	217.266	927.057	21.5635	743.812	529.572	660.606	36.8245	1323.92	19.8513	528.891	750.778	680.94	18.0168	215.132	32.4722	15557.9	1034.24	222.464	22.7715	57.9998	21.2119	123.913	24.2195	62.6436	18.7153	44.5007	158.223	1670.14	98.0967	182.95	250.651	106.301	3884.8	5180.54	5248.47	312.109	1716.37	23.6582	596.759	580.631	849.268	33.7345	25.5145	25.8792	291.689	1158.2	302.47	24.0306	101.406	34.4904	18760.9	452.529	100.456	22.5392	71.9084	25.6398	108.318	26.8952	28.0817	27.5046	38.616	67.6828	1158.85	88.3586	194.652	3.84912	6.89697	241.66	30.4875	19.335	22.4143	1.16211	1.68335	124.553	15.6416	60.0337	2.95728	358.276	2.40112	19.1306	37.4592	127.612	1.2893	9.67602	4.46289	977.588	12.9485	16.5811	2.46924	2.66993	2.80005	9.79394	3.00537	3.6499	2.41382	2.80859	5.62402	61.6287	25.7288	474.765	875.116	48.2754	271.358	89.1118	72.292	108.788	3.96582	15.6589	204.729	129.51	237.219	10.0879	15.1221	15.8696	299.206	544.641	378.907	13.74	118.388	19.7124	137.682	580.103	57.7268	14.2244	59.1103	13.2837	85.9851	14.1157	46.9499	14.0466	23.3394	82.0991	228.464	37.002	194.501	3.99975	7.04566	241.145	30.4194	19.28	22.2263	1.19116	1.86792	123.582	15.5752	59.9119	2.8794	358.216	2.45825	19.1939	37.0339	127.471	1.58154	9.76294	4.46289	977.581	12.937	16.6558	2.62695	2.67041	2.85767	9.79394	3.11206	3.59644	2.42212	2.81836	5.62402	61.5247	25.6702	123.849	1495.75	72.4417	953.594	273.103	116.463	371.05	10.9492	34.4607	1357.7	394.262	281.69	1235.95	36.6799	34.8433	839.79	1122.49	292.667	34.259	192.382	273.288	533.036	411.503	238.757	33.4622	168.761	32.2532	335.355	38.9224	162.135	34.9822	443.253	639.065	645.375	244.386	89.3801	1538.77	25.0484	229.881	53.8086	37.55	262.951	6.86108	16.5774	679.266	206.593	161.845	936.607	18.2109	11.171	649.851	315.249	73.1968	10.912	53.0034	82.8252	47.8789	87.4316	106.874	26.4964	37.2954	16.548	223.966	33.1416	67.1048	14.5759	251.034	199.981	462.524	71.2713	2223.93	779.002	761.863	5021.53	2041.21	1209.3	3618.73	129.639	406.025	8807.33	4158.58	10769.4	7540.57	2332.42	438.561	8240.69	12701.5	11721.1	379.91	4603.68	12283.5	1951.51	4803.26	5241.37	389.35	9175.22	372.554	6135.57	476.836	5047.54	366.484	9686.27	4107.7	10494.9	2082.07	4504.02	10667.8	1199.42	16296.5	21029.7	18760.8	3264.58	6146.34	239.972	11147.1	5783.35	5041.83	804.71	250.624	218.817	5749.28	11889.7	9417.52	230.573	2277.88	444.804	22197.5	19894.4	1607.03	228.888	1874.72	215.528	2386.46	243.46	257.519	216.868	590.165	844.145	7137.28	845.782	3712.6	4312.22	161.575	13902.3	19384.9	17915.3	618.303	1673.5	52.9773	3688.04	1392.86	2141.77	30.4341	48.2749	41.5735	381.817	6395.08	2146.22	37.1326	347.712	70.4309	22735.9	17313.7	168.786	40.9236	146.85	34.3672	543.901	46.0088	46.7422	42.5459	32.7209	157.043	3657.59	216.769	2190.05	11152	155.568	12540.6	13723.9	11670.8	2180.63	1947.33	39.9502	4937.11	1409.66	1183.87	41.5046	43.6213	36.1348	2039.8	8302.77	2833.26	41.5835	165.917	39.8074	10283.1	15380.9	98.8594	34.6855	340.806	27.1797	377.718	44.4287	27.6912	37.9993	21.8369	106.221	1430.58	181.962	804.372	16.6519	28.3747	3713.5	9886.32	7317.23	103.973	501.482	4.07056	424.048	45.636	374.292	2.19653	5.29468	5.66772	28.1973	861.397	21.3582	5.05176	31.5815	13.8662	20335.3	6951.74	17.9912	7.03564	3.08374	3.2605	34.9238	6.2666	7.35425	5.47778	2.91651	27.063	351.038	20.24	1721.09	7829.57	104.676	2485.03	900.787	378.984	1099.34	23.1313	107.386	1939.17	717.522	582.46	2134.91	103.467	99.2661	1737.98	2481.76	608.842	103.439	1994.51	626.467	1167.71	939.507	750.179	104.637	315.859	96.4023	999.23	107.521	373.747	105.382	1729.66	1483.25	954.177	631.035	73.3297	247.284	1273.31	297.297	27145	1227.09	8208	3446.71	1235.38	3340.74	563.355	4184.59	184102	16957.6	172088	126434	0	42818.4	6076.25	189921	66352.4	2768.5	236609	108733	26426	31334.4	34166.1	133578	1147.62	2568.5	2290.38	101641	2463	2996.5	66131.4	2875.88	321351	2471.88	2294.75	228672	43139.2	6493.62	2741.38
1087	7	9	aP	Symptomatic	694.694	1115.38	88.7871	3855.89	1516.92	434.782	225.225	6.97852	7.50976	1096.65	152.047	234.422	4.76489	838.893	7.51733	372.411	164.957	248.94	6.20435	76.5981	9.77051	2626.07	83.5054	80.0959	8.51904	7.69555	6.46094	63.7446	9.79029	28.3848	6.74072	15.4885	81.4673	527.109	63.4092	44.3198	143.185	7.18116	525.065	150.162	8.69564	12.0815	4.07438	5.59472	72.8255	7.39632	30.6598	5.28776	4.55648	5.09603	8.27897	16.481	11.8205	5.08773	8.76498	5.97184	483.134	6.06267	6.79671	5.28972	4.65642	6.65153	8.81022	5.53679	7.53337	3.82438	7.78646	4.34977	25.0638	11.7751	79.4785	86.0718	19.0488	1821.58	1793.16	24.9043	202.358	2.26368	7.98755	2281.74	36.3506	167.123	1.75366	4123.55	6.62915	58.531	132.068	89.1155	4.34986	30.5325	19.5806	226.967	21.8225	29.001	5.93653	8.48536	5.47925	30.4985	5.85058	7.53906	6.3479	6.92968	19.8564	224.198	79.0676	48.2947	224.319	13.9048	142.419	39.083	59.082	70.2585	1.57812	5.69507	82.5852	54.6506	127.11	4.53613	6.2085	5.60498	49.2295	1	1374.97	5.26148	32.1829	5.71143	46.0396	53.7459	17.8337	5.69897	5.17041	4.65088	16.0652	5.65527	17.9666	5.96118	4.45996	92.9282	83.7527	12.6729	79.3274	86.2224	19.1975	1821.06	1793.1	24.8494	202.17	2.29273	8.17212	2280.77	36.2842	167.001	1.67578	4123.49	6.68628	58.5942	131.643	88.9751	4.64209	30.6194	19.5806	226.959	21.811	29.0757	6.09424	8.48584	5.53687	30.4985	5.95727	7.48559	6.3562	6.93945	19.8564	224.094	79.009	54.4858	275.744	23.8831	147.554	89.22	30.5071	57.7993	4.29444	20.6716	177.5	86.5493	191.63	33.9963	21.6858	21.8262	298.929	495.152	142.903	22.8196	121.644	218.425	94	155.755	43.4214	21.2273	64.7244	22.0759	85.4492	22.3901	68.437	21.7004	47.1401	51.3176	139.103	193.076	28.926	25.3154	14.5396	21.5792	31.4971	16.8054	33.4498	4.37134	12.2937	26.7669	46.105	82.5159	17.9734	15.2704	11.086	90.0767	95.5871	31.5718	12.1576	31.3457	97.6934	15.3223	61.0488	17.2928	12.7142	16.7432	14.8449	55.6016	12.0161	28.4037	13.4499	29.5716	10.0649	90.4504	95.2136	1003.3	100.569	237.264	1875.12	1660.81	374.702	1187.36	26.1436	159.946	1410.82	1994	7446.91	1280.94	1109.81	128.539	2953.63	7131.24	2725.77	125.047	1141.45	6111.11	118.778	1099.32	628.421	173.424	2469.89	113.846	1646.7	241.95	440.551	137.54	2099.28	809.672	3161.79	505.153	6237.31	17855.2	4938.6	23704.6	19020.1	11330.9	5268.3	587.648	115.511	23362.9	1844.77	3184.02	120.314	107.213	118.081	10825.4	5222.35	8196.18	107.844	1167.39	439.086	20299.5	1411.89	954.118	100.302	403.957	94.8315	2816.11	121.808	419.644	123.389	580.365	1630.57	3120.35	745.851	12022.3	15886.5	815.72	21020.7	17609.9	5577.81	990.837	13.4316	27.7976	11440.8	179.778	893.543	5.66113	24.0386	27.238	1220.1	1895.2	1219.82	21.6921	150.698	43.9622	20381.4	118.798	89.1858	26.2708	20.5752	24.5825	116.818	33.1631	29.439	28.2212	17.0251	70.3101	837.391	133.289	7273.03	17965.9	252.552	13217.3	12068.2	4903.1	2350.07	46.7666	10.8276	2049.02	82.4324	320.979	4.48217	11.0452	11.4414	3781.8	1193.67	2176.13	8.82813	64.3643	18.4666	13128.3	71.1768	43.8916	8.74853	8.30835	7.72217	154.199	9.00927	13.9294	10.3196	59.521	61.5896	246.855	23.3625	3789.45	7426.88	224.739	12642.7	7697.71	157.898	84.6728	2.23633	3.99926	230.016	18.8162	112.869	2.35473	2.36694	3.36694	62.4546	270.767	6.81763	2.25	9.80079	5.51758	14374.8	13.3679	9.9209	4.20557	1.71753	1.55835	10.0254	1.90967	5.19068	2.81567	1.73145	7.7876	45.8809	5.53833	210.613	1890.67	3.92188	169.828	301.623	61.7593	261.425	4.50146	53.0085	397.637	169.57	237.674	142.943	50.8345	47.1289	1077.92	629.532	641.381	52.5046	3629.23	631.763	281.904	275.816	277.024	54.1167	156.706	43.7822	374.452	52.9155	248.343	54.2434	114.44	85.3301	307.91	706.334	145.992	451.328	3154.73	299.172	43243.3	2458.32	8849.21	1265.87	1611.37	1056.14	0	1936.03	327557	12059.9	878.625	7418.5	0	3750.88	1684.25	7141.38	22189.4	3887.75	128440	14039.5	32336	32432.6	8138.88	18437.5	278.875	800.5	827.375	10460.2	829	1213.75	9042.62	898.625	13127.1	758.375	866.5	41730.1	10158	5026.12	936.625
1089	7	10	aP	Symptomatic	887.028	380.059	253.825	3939.04	15335	533.617	74.3335	19.1782	19.3369	898.38	355.79	845.047	63.6829	4993.39	16.1326	278.926	544.913	359.587	12.6921	181.046	30.4336	6183.41	221.441	119.655	15.564	29.592	15.6846	53.3379	17.0759	55.7388	15.7969	45.0247	103.115	986.235	64.7461	3511.87	997.509	884.658	9612.21	28093	985.109	499.787	127.029	58.9512	3215.35	421.63	1520.44	15.2565	57.9901	57.1097	410.929	2311.03	965.355	60.8841	262.979	67.7965	13385.9	730.573	178.648	53.5583	137.723	47.631	98.5002	73.2575	92.8302	65.7726	117.207	195.131	977.868	110.021	33.6924	4.91455	10.5537	533.889	4324.3	16.4775	33.5745	1.25196	3.61011	54.1108	43.5273	262.556	5.09839	7563.94	2.65796	28.7996	204.722	52.717	3.01587	21.1555	8.52051	87.5483	11.386	12.1445	3.49756	3.37207	2.99487	8.17676	3.67041	6.93897	3.42212	2.99365	11.6187	84.6824	15.6487	78.1951	11.572	18.1802	60.4663	58.6489	19.9658	11.4334	2.16309	6.60718	136.686	41.782	167.751	14.0508	7.77198	6.00048	55.791	1	131.162	4.98072	44.7219	7.14649	30.562	48.2795	21.2317	5.40747	5.03711	5.03857	37.1375	6.02441	15.4573	5.8855	9.14209	29.562	74.804	7.21533	33.5413	5.06518	10.7024	533.374	4324.24	16.4226	33.3865	1.28101	3.79467	53.1397	43.4609	262.434	5.02051	7563.88	2.71509	28.8628	204.297	52.5767	3.3081	21.2424	8.52051	87.5405	11.3745	12.2192	3.65527	3.37256	3.05249	8.17676	3.7771	6.8855	3.43042	3.00342	11.6187	84.5784	15.5901	287.11	79.5547	195.218	701.899	397.338	130.921	342.632	28.3179	105.462	534.698	279.191	412.153	182.739	108.12	110.976	1100.62	1054.5	672.471	112.829	283.158	309.361	415.113	275.519	303.701	108.578	210.76	107.268	310.842	123.778	271.151	121.576	283.791	478.333	823.646	2284.2	161.525	43.6397	137.424	5397.22	111.793	134.905	231.118	21.8054	138.52	203.689	121.313	222.144	129.493	167.506	124.399	1008.85	429.385	278.854	91.9867	135.036	82.3184	60.9463	118.353	219.861	236.935	76.2988	135.961	205.37	117.16	154.624	134.063	249.23	192.022	1008.97	4624.67	1843.23	464.043	769.344	6605.46	5393.39	1028.11	4670.15	80.2793	559.396	4783.99	9419.86	10211.1	5400.39	1589.86	541.045	8067.5	17432.8	13504.7	519.765	3079.42	12322.1	2360.56	2479.01	2446.6	652.055	6372.86	535.145	10722.8	743.865	1997.3	525.567	9426.94	3314.36	10481.7	1066.66	2722.03	11184.9	7157.71	20744.2	25324.4	11258.7	1308.71	983.257	258.435	15686.4	4789.65	9501.3	3500.45	273.891	243.842	5686.86	8334.84	8458.6	236.41	2553.82	694.652	20675.3	13476.2	1698.83	230.646	1618.09	198.547	1027.61	266.698	833.974	290.522	1126.68	1162.95	4309.91	1881.98	10000.8	4477.25	3946.95	17997.9	29129.8	4507.41	323.981	36.8174	44.9861	4783.33	634.837	4874.22	16.4258	51.8257	52.8889	203.541	3963.65	1711.88	49.4993	341.879	67.3596	22137.5	2661.57	135.177	48.7107	48.5132	44.104	95.698	51.3237	38.6274	45.0137	25.5364	175.675	975.6	71.3635	6409.03	13329.1	2224.57	15762.2	12175.2	8687.02	563.213	646.395	34.0742	6388.03	714.837	4612	10.5681	38.446	34.625	770.886	3563.45	7761.12	34.7666	238.999	40.404	11157.2	9990.5	106.036	35.9238	232.718	29.7715	68.4526	37.4893	49.9597	37.1995	406.711	143.153	731.748	66.1223	2103.19	111.973	286.452	7901.9	20648.6	129.178	133.185	8.06103	10.4446	993.322	80.4661	606.186	2.11645	10.2795	10.8416	45.0884	1935.08	80.0017	10.3672	51.3735	27.439	13473.7	143.463	35.8589	8.59766	4.88013	8.24243	45.8032	9.22363	8.89917	10.8782	5.69482	43.7686	214.805	11.1067	1087.03	277.708	469.639	1586.22	1321.98	494.316	2331.52	141.459	541.469	1393.32	731.465	1020.22	682.467	548.346	548.227	5581.64	1933.23	1908.1	552.093	2724.98	646.543	1438.49	780.811	1140.15	577.072	525.344	544.795	851.663	607.872	1091.98	598.966	906.842	1449.84	2435.64	9126.33	47.7818	152.245	618.521	138.755	22323.9	596.106	7535.53	779.145	1291.04	2791.56	228.476	4567.64	121686	3934.12	57807.9	6006.25	0	79563.4	0	37967.9	11658.6	0	108859	58238	16982.8	36733.9	6941.88	196686	207.125	1542	1527.88	97504.2	1510.25	1538.75	41023.4	1743.62	153203	1318.88	1740.25	88652.9	6980.75	2105.38	1984.88
1097	7	10	wP	Symptomatic	4750.44	4186.93	509.518	8244.33	5968.99	2214.34	483.053	59.0845	50.3813	1959.34	866.889	1677.98	57.4192	9160.41	49.4529	1005.34	825.13	616.504	42.0242	576.457	130.204	13146.1	391.366	632.312	46.6426	98.656	45.8281	362.169	51.4207	173.714	46.5405	100.012	322.848	1794.94	187.957	26.501	29.1144	6.68457	59.82	22.451	7.08431	6.53711	4.85612	6.21338	14.1449	5.54037	13.6999	6.57487	4.83138	4.89681	6.86539	7.17383	9.59684	4.99593	7.47249	5.6779	330.617	5.96843	5.25814	6.11198	4.45573	6.07097	7.15446	5.04558	7.44743	4.79069	7.95687	4.84928	15.5052	7.14079	496.282	483.452	20.3784	1841.19	844.705	42.7207	57.2888	3.01368	6.99536	924.212	39.2046	268.41	4.98902	9715.91	5.62622	273.479	302.497	268.107	5.56128	49.0393	13.4375	1284.42	84.7742	117.031	5.32911	14.6431	4.15796	35.9927	5.79931	32.3374	6.7937	35.5537	57.7085	159.991	81.3621	179.021	96.511	116.804	239.674	1670.12	202.5	44.4109	51.4858	19.113	1079.12	275.363	429.475	193.437	21.7676	19.3286	1385.11	63.6995	1839.86	18.2615	216.124	45.6284	249.167	238.723	282.991	19.9167	34.6069	17.6211	123.171	19.1362	77.3586	19.467	47.522	172.505	332.767	63.0693	496.131	483.603	20.5271	1840.68	844.637	42.6658	57.1008	3.04273	7.17993	923.241	39.1382	268.288	4.91114	9715.85	5.68335	273.542	302.072	267.967	5.85352	49.1262	13.4375	1284.41	84.7627	117.106	5.48682	14.6436	4.21558	35.9927	5.906	32.2839	6.802	35.5635	57.7085	159.887	81.3035	142.259	79.9556	85.9602	488.15	827.883	112.488	1728.85	9.19336	39.1106	641.673	281.851	701.205	968.691	37.8162	43.8394	800.996	1009.95	713.85	39.8508	428.08	311.805	845.728	217.472	324.91	39.1306	183.88	35.9304	641.853	43.5723	249.434	44.2263	186.669	483.641	674.475	150.602	31.7409	12.5981	24.6475	37.3219	262.517	23.6018	73.4972	5.16625	10.2561	89.5461	96.5928	517.832	178.264	7.65713	8.82916	165.8	851.957	79.3438	7.87782	60.1807	81.166	82.4478	25.9888	37.6863	9.09308	19.9033	11.8786	241.833	8.27144	29.3451	7.65405	31.5579	36.0796	164.34	15.4456	882.321	106.332	231.521	809.696	974.566	287.581	685.784	30.3384	106.744	1230.78	2373.29	3384.1	968.039	226.552	89.2446	1975.47	4476.67	1181.55	75.4993	751.172	6682.47	313.447	511.97	512.443	86.6743	1271.79	77.7056	3272.87	176.311	342.194	87.3347	2846.92	1020.18	1632.93	173.522	6685.03	14393.5	2650.52	17020.3	17591.6	11539.2	2300.17	290.508	182.059	10190.4	3413.14	5824.14	769.077	158.781	180.902	5408.88	4310.22	3823.38	156.574	2413.38	902.188	21205.5	1413.31	3036.04	170.435	577.78	144.916	2785.95	178.001	575.367	186.061	553.566	808.075	5399.68	625.999	7221.81	23357.2	4283.62	25674.2	25255.5	17501.6	5885.13	674.062	150.582	17546.5	2167.53	7807.31	2153.36	137.918	132.438	10070.2	4692.46	7819.97	134.698	1518.14	653.233	20834.1	1074.66	4584.84	142.612	748.888	126.516	3890.49	168.256	453.808	135.97	752.12	499.836	3892.25	1044.01	6231.45	13875	318.798	12375	12440.8	5998.43	206.074	10.2671	10.1797	2494.21	140.66	1033.72	35.6863	12.6838	11.728	846.067	1006.38	1652.21	11.5981	64.6294	25.6482	13457.6	73.1572	296.084	11.835	8.36499	10.8433	107.109	13.6504	10.3777	13.0403	16.0957	33.1023	522.785	26.9275	5456.59	7260.9	87.0632	8122.17	7510.06	931.893	31.3389	3.18359	4.12574	237.299	28.3723	310.896	4.04028	3.11011	3.27026	24.6826	234.596	29.1682	2.90527	12.3745	7.35645	17596.6	14.967	10.7944	2.87842	2.06421	2.29712	10.0972	3.90771	3.89966	2.79956	2.77686	7.37793	181.404	11.0168	464.302	188.849	242.585	591.218	1649.12	270.844	5940.55	22.5855	87.5496	965.853	660.335	1142.99	1415.81	69.4478	72.2983	1802.69	1496.57	833.034	74.7546	4348.74	649.054	2085.48	342.966	1010.71	78.0537	369.787	72.0352	1712.17	81.0942	881.141	84.4749	430.294	693.867	1200.89	175.899	46.9845	259.14	1277.66	132.163	1503.34	392.944	4130.16	1019.66	952.02	2258.13	245.441	3232.55	239597	2826.12	5709.38	5215	0	17995.1	5791.25	3644.62	0	0	101774	37555	18759.2	35392.1	10169.1	46732.5	554.875	639.5	430.625	9025.75	357	663.75	9075.38	195.875	29008.1	597.125	264.5	84021.1	10815.5	3104.62	240.375
1099	7	10	wP	asymptomatic	1496	2120.98	231.252	14275.3	4382.2	4272.31	719.652	22.1748	13.5806	339.562	315.097	1285.81	5.10376	5397.69	12.0593	656.691	183.329	103.922	10.491	134.684	19.7266	3409.41	172.076	141.637	12.4775	7.57983	11.5518	315.431	14.0901	190.26	13.9834	96.1067	114.059	818.661	306.371	6062.14	3748.06	599.02	25948.5	11955	8945.63	2132.15	156.738	63.0171	1395.1	626.756	3101.26	15.6247	60.9154	60.0531	1980.1	1071.12	345.779	61.8236	243.494	84.1144	8981.38	495.203	615.567	60.4626	20.8776	57.8844	1053.17	67.13	722.266	68.9533	351.741	282.863	806.889	1252.15	1472.04	528.057	15.8359	3145.28	4449.34	200.261	57.5837	2.55957	4.65454	57.499	20.0601	143.833	3.28052	4815.86	3.34497	20.1589	131.279	50.1252	2.08911	17.6726	11.5225	220.372	16.196	12.7202	2.99659	4.67578	3.05786	9.88281	5.2041	7.75098	3.43433	3.53711	9.95313	44.9827	12.0124	21.8972	6.90307	7.33252	42.9722	27.7744	11.1943	5.52759	1.77344	2.20825	18.3259	14.4807	19.7798	5.52929	5.03418	2.68945	100.737	1	8.5625	2.96265	14.9021	3.04639	11.2568	376.952	13.4954	3.25757	10.1855	3.25683	12.575	2.4043	5.88159	3.17114	14.8511	11.52	32.3538	8.13623	1471.89	528.207	15.9846	3144.76	4449.28	200.206	57.3958	2.58862	4.83911	56.5278	19.9937	143.712	3.20264	4815.79	3.4021	20.2222	130.853	49.9849	2.38135	17.7595	11.5225	220.364	16.1846	12.7949	3.15429	4.67627	3.11548	9.88281	5.31079	7.69751	3.44263	3.54688	9.95313	44.8787	11.9539	254.757	1064.28	50.4929	1047.62	665.917	119.986	352.804	9.18018	21.657	1590.36	203.727	263.252	113.499	19.4006	20.7368	226.706	935.025	211.812	22.2205	183.007	361.011	220.206	216.416	139.634	23.6794	84.467	17.0437	273.936	22.3135	635.587	20.1443	262.011	283.956	562.616	59.928	50.2727	179.56	31.2589	111.333	144.613	38.0852	101.201	10.5544	6.69506	213.545	59.8071	66.8621	24.4529	20.3798	4.75397	79.7764	187.301	19.2573	6.19813	26.7476	68.814	44.9209	22.3906	34.5555	6.68586	17.4644	9.16619	43.7109	8.27192	57.5228	7.90942	66.2669	28.8145	141.883	18.3723	1399.47	129.898	222.017	2486.93	1260.7	614.277	1130.24	23.8403	152.61	1680.02	1854.7	6033.64	2176.19	890.316	151.627	5051.35	6968.75	1706.55	111.316	814.083	7883.72	485.696	801.946	1075.62	156.254	1680.12	111.311	1554.07	213.636	564.972	123.359	2987.15	897.295	3095.87	639.862	12278.7	16058.9	5711.96	26617.8	24565.1	19148.1	11482.2	1288.33	321.46	9784.57	4424.88	12929	153.172	300.61	288.12	13501.7	7374.14	3375.14	323.808	2578.49	648.285	19510	12772.7	3452.72	329.563	197.875	297.79	10915.8	380.411	7850.33	345.516	2304.8	3723.99	3489.71	6407.62	1079.36	13542.1	3128.3	25674.7	22149.7	18782.4	6392.7	76.6626	36.7888	1951.95	493.714	10533.3	5.66065	35.7661	30.74	3225.96	2065.77	248.771	39.0491	256.839	61.6589	19236	2444.05	257.027	40.7781	11.4717	30.9575	3613.94	35.4883	206.668	38.4258	376.816	116.62	596.773	1123.96	550.748	13374.4	976.767	10761.5	9731.83	10370.9	8282.33	585.147	69.2896	2904.78	741.961	9022.78	7.68335	59.7229	64.6436	4617.29	1347.67	359.578	68.0884	283.956	38.4529	9903.08	5787.42	673.057	56.5781	9.53979	73.8286	5498.28	76.1963	3606.72	71.4602	1274.95	247.108	401.918	3618.4	7897.39	7197.16	585.536	19428.3	13883.1	10677.6	675.188	4.44384	5.8147	482.152	87.7117	2408.32	2.12915	7.67651	5.93384	238.545	903.325	42.3015	6.44824	31.3325	17.5981	13641.4	128.899	33.04	4.86182	1.35522	6.43628	50.0063	7.01855	9.94849	6.32446	4.25928	29.9565	125.735	14.283	1097.34	5125.58	255.083	2441.28	2056.46	574.064	1059.91	36.9145	55.3518	2785.18	709.531	493.144	375.087	45.0659	51.1152	814.856	2410.49	591.343	46.6746	3145	756.966	1004.47	787.281	453	51.874	273.936	41.5024	1290.48	47.7031	2417.26	47.5774	910.704	833.797	1381.14	238.094	59.0662	254.231	1280.38	225.499	3874.61	401.933	3321.68	1644.75	720.887	8532.95	759.883	9892.24	290489	3186.62	416826	140310	0	33609.4	13350.5	58648.9	6639.62	0	95982.2	59568.5	19124.8	33733.4	6294.88	30322	305.125	794	691.875	307802	756.75	856.25	11165.9	909.875	131562	860.875	943.25	136081	6697.75	2090.88	828.375
1100	7	9	wP	non-infected	2346.51	161.114	327.939	3618.79	5761.21	417.297	467.799	15.8657	13.7876	334.867	218.97	587.363	22.2473	10812.3	13.6624	412.115	279.183	94.5996	11.4792	107.387	14.0972	2732.52	180.312	77.2312	13.0049	12.2229	12.1992	310.484	14.887	28.458	12.6533	107.261	70.0488	667.74	234.253	2004.75	263.293	304.841	5103.7	5477.25	121.295	279.018	38.9245	70.3306	176.46	93.3333	278.431	7.10075	66.7298	64.5853	658.69	365.739	54.8922	65.0267	73.0243	41.3273	6260.95	294.213	150.72	61.1681	9.89762	64.9923	1130.32	74.8556	22.1164	67.6935	42.1195	51.5236	236.396	999.981	505.244	6.60401	12.0054	825.504	4785.23	22.8394	47.9885	2.06152	3.84058	183.275	57.4961	167.978	19.4817	12720.5	3.32739	51.8215	161.777	118.7	4.38403	15.7473	7.78418	302.483	15.4353	16.8706	4.15333	6.1875	3.92554	15.1597	3.72266	8.04297	4.10376	10.7734	12.4663	94.1394	31.8674	31.6438	4.31616	84.1064	105.336	3658.47	8.29297	16.8709	4.74122	3.21509	144.67	22.3459	106.622	18.2285	4.73584	3.05029	36.5645	13.4563	57.9121	3.51343	20.0071	5.37891	24.0503	40.905	8.13892	2.9939	3.48828	2.75635	25.634	2.40723	19.5447	3.16431	335.218	13.2603	58.0022	17.7861	505.093	6.75464	12.154	824.989	4785.16	22.7844	47.8005	2.09057	4.02515	182.304	57.4297	167.856	19.4038	12720.5	3.38452	51.8848	161.352	118.56	4.67627	15.8342	7.78418	302.476	15.4238	16.9453	4.31104	6.18799	3.98316	15.1597	3.82935	7.98951	4.11206	10.7832	12.4663	94.0354	31.8088	192.958	150.319	71.449	1450.95	233.359	110.912	1175.28	11.1826	27.3494	719.277	189.473	564.125	140.632	27.4885	27.9126	549.331	1135.11	210.205	26.1604	205.292	239.354	206.249	445.574	75.6611	27.0994	210.09	26.8142	429.867	29.7651	89.646	30.0413	257.011	225.125	352.214	260.77	68.6633	29.5649	28.7442	480.405	76.1475	31.9543	508.716	3.97729	12.8464	204.222	92.7183	337.448	125.546	20.4477	11.0284	341.642	755.782	53.8955	9.57118	95.8091	97.1831	74.2285	71.729	36.5022	12.8089	97.2578	13.9562	178.266	11.3168	31.2757	13.4885	151.603	41.75	222.134	74.7307	2816.07	175.787	598.561	4082.06	1590.39	705.125	2678.93	32.7573	290.35	7344.51	4082.9	6596.25	1323.38	1037.3	247.683	4270.48	6504.78	8363.4	206.439	1315.06	6393.51	2124	1028.07	1328.56	308.347	2840.59	227.094	3870.98	300.375	657.431	191.444	3984.02	2925.51	7367.77	1357.67	13637.8	10151.3	7932.77	21536.9	25766.4	12652.2	8346.95	1163.26	544.446	8756.82	3608.46	6937.13	1498.11	485.06	498.123	12334.6	7429.15	2562.16	514.901	1411.73	437.495	20139.2	16508.2	1606.98	530.87	463.395	494.034	10120.1	643.949	1031.26	550.691	4842.92	1951.87	4019.84	8313.43	16493.5	793.9	2479.68	17320.6	23677.5	5695.75	1255.62	21.0732	173.682	1782.15	352.07	2002.6	6.74317	178.163	181.562	820.539	2310.93	147.969	179.608	208.068	86.8328	19998.6	2093.18	123.103	161.14	16.126	179.399	4877	194.886	24.8799	202.359	987.228	147.908	905.963	2235.56	3729.81	6858.29	2845.91	12251	13024.3	5461.78	3495.1	221.504	431.453	844.088	483.075	1191.28	5.22144	410.838	445.803	3306.55	1271.11	55.0442	455.692	325.158	97.0535	11838.4	5507.38	156.494	417.181	14.28	433.188	6420.49	492.699	30.8679	485.325	3646.45	161.86	817.514	8915.96	10743.1	16.7568	511.007	8193.33	16162.8	68.1631	92.5054	6.43066	21.0002	446.019	59.3992	371.383	3.42797	21.783	19.7087	34.7505	992.889	14.071	21.4238	39.3921	26.4756	12970.1	111.005	25.0234	23.376	5.56128	20.2249	365.422	25.8047	7.42115	23.2849	195.131	32.603	135.352	57.5022	855.906	1236.7	349.856	3973.26	918.306	661.221	2944.34	38.9727	162.091	2050.24	605.033	984.729	709.163	133.89	139.922	2807.58	2553.79	611.09	137.249	3758.76	914.462	936.661	2543.62	304.663	147.97	581.689	144.246	1900	142.167	440.871	154.243	1062.44	732.791	968.423	1135.22	74.1539	218.283	1291.15	189.799	11558.6	563.861	7354.89	1879.76	1191.03	3349.97	596.039	7498.97	231138	3693.88	114638	1372.12	6343	12968.1	19010	10019.5	45413.5	4289.12	312047	3766.88	21347.8	63737.8	15641	123453	720.25	1117.88	909.75	45416.1	1042.25	1097.88	62648.9	1205.5	69265.8	722.25	920.125	239422	12420	6766.75	1107.62
1101	7	9	wP	Symptomatic	528.705	181.851	322.501	15620	8020.21	801.368	1245.86	31.6738	37.6729	10135.1	1288.27	1964.83	67.4177	10578.1	34.5759	1474.84	737.614	731.01	29.7263	392.277	62.6826	10182.4	766.608	450.7	37.9785	172.221	32.8237	303.154	50.6658	187.705	60.0469	352.5	310.247	2646.3	357.292	15.1968	5.88786	8.46729	537.123	143.756	8.92318	32.5503	5.69548	7.7788	146.986	10.5814	54.7204	6.99675	5.87533	5.75521	10.6481	39.2358	11.8537	5.9305	9.78158	7.29997	307.283	9.01579	8.89388	7.55241	5.7902	7.03581	7.87663	5.9235	8.6071	5.58952	7.57699	6.62662	45.6121	17.3757	211.112	32.3281	66.0747	2899.11	1152	73.7554	670.401	7.68554	23.2625	11871.8	127.113	520.316	112.851	8871.12	18.7942	391.32	397.614	388.955	17.7117	160.741	41.8755	1076.98	222.474	155.689	18.6592	144.055	18.4895	106.338	27.6328	107.597	25.2229	24.8779	160.036	791.53	411.516	121.931	47.4187	63.5415	409.979	9662.9	74.4473	325.988	5.89405	17.6306	7536.16	234.568	637.645	111.141	15.0962	15.0151	389.151	467.346	2340.57	14.573	121.995	37.4121	222.672	6245.77	139.235	18.2097	85.3022	15.8462	151.227	19.3774	72.1501	33.2878	1525.94	211.061	1547.58	101.2	210.961	32.4788	66.2234	2898.59	1151.93	73.7004	670.213	7.7146	23.447	11870.8	127.047	520.195	112.773	8871.06	18.8513	391.383	397.189	388.814	18.0039	160.828	41.8755	1076.97	222.463	155.764	18.8169	144.055	18.5471	106.338	27.7395	107.543	25.2312	24.8877	160.036	791.426	411.457	312.531	251.288	90.5066	1424.39	3072.66	99.9631	428.964	13.4854	52.0027	741.472	442.759	475.405	1350.5	52.4431	54.3608	1744.62	1361.36	351.745	53.5168	392.46	1128.91	538.585	499.232	191.623	53.9773	246.528	49.1457	466.241	56.1235	126.714	54.6316	231.72	202.069	550.447	578.428	47.2785	6.73145	12.8575	109.437	940.439	10.2864	38.298	5.46851	5.84056	73.2766	142.108	203.755	341.42	4.33487	5.59577	352.931	1122.34	22.8901	5.81874	35.2119	517.218	25.4668	48.5693	19.5091	7.86554	25.3921	8.403	207.821	5.30366	19.5409	5.04175	46.9154	20.2632	167.294	38.5506	987.56	53.7302	108.417	580.947	162.298	149.998	973.646	15.8628	74.9443	592.904	831.227	1633.77	332.665	109.147	46.5054	660.172	2573.41	700.441	42.2151	1055.08	3862.24	113.052	252.385	233.083	110.461	547.27	48.0435	756.265	125.36	113.828	52.1506	1080.71	231.742	1248.06	366.824	6668.43	859.258	2811.92	23288.2	20452.2	7754.82	8429.37	366.938	212.331	24678.6	7436.88	8106.97	838.987	200.122	214.409	6389.46	6172.52	4329.59	185.341	2033.38	542.685	20229.3	10614.1	2265.79	152.013	1580.06	169.902	2742.44	210.829	882.071	217.894	3446.41	991.041	6579.05	1567.87	7051.91	1649	4698.31	26772.1	25232.5	12639.5	14684.7	1064.94	246.177	32194.8	11476.1	11681.5	884.223	254.332	260.199	10497.7	7620.83	9034.16	221.258	1303.39	433.405	22916.5	13707.3	2290.04	226.842	1962.72	223.553	4227.16	248.616	1017.04	243.146	7596.54	1084.24	6849.45	1477.39	5234.98	112.511	2150.65	13776.2	17440.6	3959.06	5200.5	78.5151	58.8716	14711.1	4170.09	4042.9	80.1277	72.9939	57.7119	1712	2429	2111.56	49.8589	229.246	53.2869	14561.6	12965.9	300.318	49.477	42.0974	47.4048	465.697	57.8145	41.4304	71.3459	4050.47	148.323	2018.84	71.7791	1722.98	10.2705	197.681	14096.7	11368.7	65.6279	430.182	6.0249	10.7307	1861.16	120.033	857.267	5.00806	11.9006	10.99	43.5952	850.053	63.2986	8.95557	58.4136	18.625	14287.3	1637.67	38.041	12.9102	5.48511	10.2151	44.8838	12.9209	8.43531	11.1794	89.4141	29.2324	687.95	52.5305	861.407	998.268	189.362	2818.4	8427.37	196.953	1716.89	21.9175	120.721	1346.71	922.692	754.843	2223.76	111.108	113.768	5720.45	2311.12	640.991	113.524	4363.07	1507.13	2196.46	989.896	472.123	116.353	512.454	111.248	1375.21	116.599	322.268	123.988	577.589	462.005	1184.49	981.497	50.1456	182.456	766.605	140.994	13058	551.379	5825.65	628.999	1931	3783.5	380.537	7099.54	0	2682.38	9589.25	16211.1	221664	67692.4	7879.5	14698.5	16524.5	17642.9	175388	18603.1	29708.8	23742.5	17370	151650	1060.75	1400.38	814.75	44606.4	956	686.875	10626.6	1218.25	37655.8	1121.75	945.375	306814	13153	9099.75	995.875
1102	7	9	aP	Symptomatic	342.791	1007.23	379.754	4471.14	1538.59	180.425	226.396	26.6494	15.6191	899.357	345.389	1073.69	17.4041	8954.84	15.2175	427.552	462.994	507.113	14.0852	217.268	26.5649	3895.45	242.886	167.178	14.6953	289.714	15.709	146.208	15.6614	65.3027	15.7568	33.6223	168.91	1419.34	82.6118	192.116	912.472	93.3882	4590.75	729.888	136.529	233.951	18.8727	13.7842	281.97	209.978	491.824	8.45475	14.8001	14.2982	132.903	292.664	262.713	13.5916	70.2332	18.8727	4600.08	59.6144	35.8851	13.3664	353.534	13.9132	54.6642	15.5495	24.9567	13.4054	18.6366	56.7775	415.655	34.3669	820.809	96.8442	34.1821	1315.48	282.404	18.8179	97.8635	7.19238	7.30689	871.907	37.9502	351.014	81.8533	12424.4	7.5271	322.971	418.491	408.799	10.6394	55.2659	13.4131	494.58	150.266	104.481	5.58545	1020.9	10.0432	51.9277	6.75	68.7798	13.2791	11.3852	111.261	264.96	88.4763	21.3791	29.7698	15.5044	132.942	13.6421	16.1504	12.4885	1.31836	3.89087	59.1301	40.8152	249.556	3.52246	7.73487	3.64209	39.1138	1	38.8232	3.30786	26.3625	5.24268	13.7529	83.7024	18.9895	3.57397	3.5332	2.30322	42.3206	4.26611	12.885	3.62671	8.44531	30.7578	62.2937	10.5591	820.658	96.9949	34.3308	1314.97	282.336	18.7629	97.6755	7.22143	7.49146	870.936	37.8838	350.892	81.7754	12424.4	7.58423	323.035	418.066	408.658	10.9316	55.3528	13.4131	494.572	150.255	104.556	5.74316	1020.9	10.1008	51.9277	6.85669	68.7263	13.2874	11.395	111.261	264.856	88.4177	79.8325	41.0137	30.3879	294.538	106.969	30.2073	378.388	12.3623	13.366	533.561	217.861	275.622	25.1887	13.6194	14.0557	536.822	436.46	143.866	12.9529	114.415	175.83	1900.12	165.783	77.7231	13.3523	71.134	11.7649	172.804	14.7856	173.583	13.5364	106.835	140.345	370.654	19.0369	27.7253	3.78466	6.84139	52.4943	64.9771	5.63597	9.87365	3.5266	4.68724	89.1423	63.3027	214.11	7.27274	3.92178	3.93708	82.6519	691.765	7.84277	3.34168	19.3857	35.4883	325.047	14.9102	11.471	5.61261	10.9897	7.23308	85.4981	3.08882	23.2289	2.78295	21.9398	11.6821	145.978	8.56667	348.389	48.8347	102.549	452.943	644.503	172.659	359.813	12.2632	69.5757	549.028	2686.69	3638.34	267.124	545.987	60.3496	2020.48	5365.33	424.919	53.9055	1118.11	3216	76.6777	424.561	357.477	57.1182	669.23	51.5586	3282.89	120.644	193.115	57.7781	3234.01	228.287	1379.7	136.668	4513.34	14804.9	2759.02	19804.5	16028.2	4056.63	3259.24	704.473	103.933	9631.13	3357.8	7298.12	374.212	106.693	105.39	3488.26	5262.5	5570.12	99.6113	1783.68	312.515	18715.9	2116.39	1354.2	101.574	3885.98	87.3335	1725.23	118.943	357.459	110.612	293.174	965.083	5135.26	607.629	9978.75	18894.7	2696.45	24883.9	19700.6	3831.57	2689.41	235.943	92.8586	6807.49	1986.9	5917.17	174.45	104.239	93.9656	1476.27	3291.92	5711.61	84.8655	802.863	174.735	22560.1	782.258	578.449	89.2234	3578.94	72.645	702.843	100.825	159.379	106.922	151.977	396.44	3705.99	389.936	2223.92	12387.6	1763.95	13752.3	9929.73	460.011	297.55	9.45703	16.9712	714.983	155.753	1087.51	1.7478	20.3274	16.9556	52.0229	1037.91	1210.45	16.2007	86.9565	19.8787	12938.7	112.847	45.5649	16.9453	834.205	19.4956	47.0869	22.6426	10.9587	23.0554	8.5752	46.3328	648.902	17.4172	201.187	3895.36	1025.24	9945.59	5494.41	10.5215	21.3735	2.54883	3.15699	71.1736	20.2527	369.203	3.05444	1.79272	3.03735	10.397	133.393	43.3943	3.60987	8.40869	5.58154	13170.6	12.5828	6.82275	3.35059	21.1628	2.41479	8.18897	2.7749	4.30933	2.78931	6.87012	8.7876	240.924	4.93872	418.087	166.924	64.6201	1037.56	695.02	58.6177	1039.73	35.6582	36.5598	1114.54	669.064	580.889	91.8975	35.7534	35.0898	1736.85	794.063	495.489	36.8728	4595.01	540.886	7508.35	439.825	245.059	38.7583	248.896	33.0024	519.163	39.1509	413.91	34.949	307.525	223.826	966.828	54.6624	9.33275	11.558	0	42.733	23444.3	47.3081	3607.89	882.602	1001.54	3964.35	267.027	3340.98	339096	4925.62	336201	25859.6	12218.8	35378.9	30554.8	92092	35329.2	6712.62	169557	7089.38	75188.2	28449.2	27091	59194.1	2017	1877.38	1662	99912.1	1592	1625.12	23071.1	2018.5	258159	1901.25	1879.12	260447	32380.2	12817.5	1838.88
1104	7	9	wP	Symptomatic	126.509	939.604	116.786	5856.09	4981.21	2128.32	324.879	6.74365	23.9087	979.298	486.302	893.964	44.8718	90.7261	20.1257	772.426	547.589	236.32	18.1511	143.968	29.98	18463.5	301.785	131.908	22.6553	15.9333	21.5869	77.6387	22.1585	64.9258	24.5649	28.9578	114.414	836.665	357.899	269.028	2091.87	211.206	5922.83	6453.32	2793.47	336.098	23.4826	110.4	519.874	218.731	858.992	134.493	100.691	100.963	1168.39	1115.63	153.987	104.51	126.385	54.6701	19017.5	754.264	68.515	95.883	15.1569	99.8605	107.034	112.488	125.617	104.283	22.2244	106.991	434.129	1289.44	938.977	505.012	15.5205	1735.45	1282.79	120.571	148.339	1.93848	4.88941	1847.67	714.625	134.089	24.6165	4315.59	5.38354	100.417	154.183	285.019	3.82886	24.7903	10.3169	1346.27	25.0496	55.2847	8.21241	6.79981	3.94263	14.8384	4.11035	10.1533	4.948	6.65771	20.4307	159.524	90.3826	152.266	73.2058	26.3799	131.047	22.9707	26.6064	26.6189	2.22315	3.87085	95.2717	51.2112	196.919	4.62598	4.8545	4.80224	142.054	216.656	148.131	4.37329	45.3542	7.44922	409.656	201.487	23.6194	5.37378	4.36377	4.04004	73.9099	5.82667	21.9363	4.31958	5.30761	51.312	91.8689	34.0117	938.825	505.163	15.6692	1734.93	1282.73	120.516	148.151	1.96753	5.07397	1846.7	714.559	133.967	24.5386	4315.53	5.44067	100.48	153.758	284.879	4.1211	24.8772	10.3169	1346.27	25.0381	55.3594	8.37011	6.80029	4.00025	14.8384	4.21704	10.0999	4.9563	6.66748	20.4307	159.42	90.324	60.8115	60.772	32.5466	246.514	323.906	58.6086	121.715	4.46436	14.0442	421.456	217.211	284.206	130.649	14.1384	13.9487	267.401	1047.77	322.264	13.2752	100.318	168.489	515.274	201.763	57.5576	13.0139	105.02	14.1365	331.7	14.1123	61.4394	14.2874	206.04	154.198	252.087	38.0315	29.364	2.31738	6.94832	9.46838	62.086	6.71067	2.11486	2.75268	3.9226	52.3845	79.7143	155.97	17.451	3.37881	3.51178	26.0786	1102.12	21.9385	3.31532	11.9741	34.5273	53.6719	11.5801	9.06377	5.38556	10.9326	7.65837	108.571	3.03852	15.5423	2.72826	44.2347	6.96387	59.1692	9.4529	709.578	65.3347	176.331	840.029	442.367	259.744	520.218	26.3105	100.351	1465.53	1576.91	4228.53	1557.96	182.844	97.2964	2969.7	2540.26	1018.59	68.2927	491.485	3645.54	1613.25	412.687	355.172	93.8643	1443.69	75.3384	1093.05	169.055	190.152	80.5569	1794.8	416.264	1677.62	469.587	9380.32	15246.5	3457.34	23571.2	26146.9	19411.5	7115.52	114.634	569.361	20306.1	5937.13	8179.65	2107.07	576.635	515.978	8285.29	11170.5	4126.36	555.67	1881.79	848.921	23759.3	10089.3	1912.65	511.745	401.58	533.865	1965.88	609.772	1317.37	567.14	916.011	1299.75	4809.84	5778.05	20049.1	19797.5	2062.84	27452.7	26479	22505	9101.52	86.666	736.512	16906.9	4899.76	7721.02	1558.97	691.048	659.325	6341.21	12941.3	3190.14	755.638	1184.06	446.35	23485.9	9108.47	971.741	679.394	202.475	646.682	1406.03	774.325	786.001	729.566	560.22	833.609	3042.11	11038.8	7710.75	12483.5	850.759	13681.1	13739.4	12425.8	2259.4	22.0962	318.568	1459.22	465.172	1443.87	65.1487	297.195	290.872	2528.76	4659.41	235.774	322.609	296.875	90.7043	10272.6	3589.66	156.17	300.129	17.7336	310.981	323.207	371.692	78.3279	352.661	65.7871	199.137	824.6	4683.48	8256.24	2823.87	250.106	11432.4	15828.6	6693.44	165.296	5.47363	65.7205	696.853	131.023	740.259	4.18481	68.697	67.3655	371.823	1345.65	25.5393	69.5498	89.3066	40.1841	23078	135.739	43.4868	63.8325	5.73951	62.8186	117.122	77.9668	8.21607	71.8206	4.69483	50.77	336.688	840.456	542.499	199.733	69.9175	297.419	817.561	160.951	439.842	9.2627	24.5676	889.515	471.824	417.542	427.384	27.5786	25.3657	435.072	1849.59	601.106	23.574	4789.75	386.129	1333.9	572.561	129.465	28.8418	245.772	24.1567	1284.28	24.6343	79.2041	25.8435	562.705	263.117	430.26	66.9363	208.368	563.51	4959.96	329.239	12824	1987.16	17945.2	5546.51	2002.98	15869.8	2428.77	15749.4	0	2207.88	591.25	0	0	6024.38	3010.75	6041.25	11881	1863.62	97682.1	55875.6	11556.2	27442	6465.5	78075.9	432	1310.38	894.75	80731.6	654.25	942.625	4028.12	905.75	122448	905.5	930.875	257572	7031.75	4892.25	548.375
1107	7	9	aP	Symptomatic	925.22	514.206	319.721	2101.47	566.24	200.02	41.3066	6.22803	30.9116	249.46	373.469	527.467	6.20142	7858.34	19.8787	208.76	165.198	106.309	14.9929	225.134	12.3281	7603.49	158.431	120.116	21.6499	10.6384	18.8755	53.7021	44.8884	40.5703	18.2559	17.7805	119.926	1186.29	38.8677	803.237	1149.21	147.852	3408.85	2388.09	68.6087	134.799	15.6735	22.8384	264.335	193.992	1081.42	12.4596	23.1331	20.5389	154.84	602.028	161.352	20.3128	192.515	27.6281	17427.2	220.242	90.5101	22.4084	24.0304	19.9875	86.6003	22.9596	45.714	21.8268	20.4559	127.447	408.097	52.3371	239.269	324.294	11.6602	203.993	104.344	13.4082	40.2454	1.80079	23.5725	283.019	38.6016	171.84	6.74683	8603	5.0608	28.4148	93.2024	98.6653	3.01538	47.0774	14.062	1974.61	16.9895	16.3364	10.1714	7.44336	7.7063	13.6353	68.2876	16.9126	6.5686	8.66114	27.6836	105.568	44.8884	105.469	76.1238	67.1284	246.333	21.4731	75.624	19.5281	4.48633	15.2263	118.209	193.415	188.554	6.52051	15.939	13.6123	261.111	30.5017	124.227	13.3035	116.757	10.4063	115.323	123.263	94.845	13.4138	16.6104	11.5894	92.8904	18.6875	34.616	16.6956	10.1333	94.1724	193.563	21.1099	239.118	324.445	11.8088	203.478	104.275	13.3533	40.0574	1.82984	23.7571	282.047	38.5352	171.718	6.66895	8602.94	5.11792	28.478	92.7771	98.5249	3.30762	47.1643	14.062	1974.6	16.978	16.4111	10.3291	7.44385	7.76392	13.6353	68.3943	16.8591	6.5769	8.6709	27.6836	105.464	44.8298	215.089	1751.26	76.5129	680.443	369.63	89.5315	458.56	114.562	41.3093	962.977	247.512	661.88	30.5959	45.3215	40.7583	882.87	1167.02	317.747	38.8665	530.517	162.113	564.948	185.074	956.562	43.3958	608.016	39.6838	508.777	42.7495	585.543	43.2913	134.008	718.774	609.469	46.1194	89.3889	41.6953	9.45613	51.7404	113.276	8.50609	38.5934	4.83765	4.88402	120.418	50.4033	226.382	88.0188	3.55704	4.0655	118.476	767.557	76.4814	3.38758	23.6064	27.7832	25.3916	10.9712	99.8216	5.71125	91.9775	6.98161	73.7529	3.55317	59.5672	2.86547	56.2083	34.2334	175.55	28.6448	310.031	58.3503	121.583	468.571	384.009	147.201	229.092	18.0796	52.3657	615.015	556.743	1721.62	206.189	669.687	45.708	842.908	982.787	785.017	41.2039	274.563	2427.37	1528.46	264.607	258.079	57.9141	418.258	39.9741	670.136	76.324	135.101	54.0124	2192.7	186.637	864.566	79.8215	6277.38	11401.5	2340.48	12351	14154.2	1371.81	1270.91	65.0015	277.796	8011.69	3546.85	8658.4	203.75	253.938	256.759	4194.71	5926.82	2852.98	218.982	2914.73	405.444	22382.6	5758.64	1925.1	245.263	466.187	224.661	2352.17	283.142	553.194	281.319	370.483	1674.61	3728.94	929.893	4396.33	10390.5	1532.24	14924.2	16898.7	457.5	701.999	18.8393	85.4939	2782.59	1290.4	8714.37	61.9912	95.5708	88.6433	1346.42	2729.79	909.084	81.9358	1167.82	152.493	25146.1	1446.85	585.202	93.4812	118.65	78.1982	924.864	90.1318	129.793	93.2676	128.396	414.843	1732.57	242.057	2656.36	4786.46	291.647	6989.99	9756.59	55.5793	106.328	6.54248	13.062	342.843	180.433	3605.86	5.37866	13.3083	11.2949	451.396	873.692	73.1848	11.8755	261.227	27.0461	13639.2	867.84	72.1138	13.0376	16.1184	9.3999	267.881	12.7891	16.3118	10.3831	26.4443	58.0876	168.612	17.1472	2454.01	702.882	57.343	2311.57	3171.73	11.7222	15.165	3.68701	3.37281	75.0657	30.3596	506.854	2.50269	3.30835	4.79956	37.4043	164.148	9.11499	4.16065	32.9634	3.98145	18413	20.0134	13.3867	4.24072	2.8186	3.57691	30.3003	2.6123	5.91919	3.96509	4.32373	11.9976	149.525	5.3103	1478.64	5998.43	165.765	1204.36	900.887	194.675	757.094	297.183	92.491	1073.33	583.222	1059.6	95.6162	96.3003	101.432	1645.46	1897.55	554.448	83.1482	4759.93	333.074	1595.88	269.788	1847.88	103.272	840.848	92.4863	1872.95	100.36	548.264	99.4314	289.318	1147.59	1159.98	64.7849	82.5511	370.514	2024.13	171.331	11527.6	1066.3	7970.42	924.732	2325	2844.82	1044.64	6195.46	0	2856.38	4714	16869.4	6464.75	46929.6	8003.5	522173	24067.8	10771.9	157225	71936.4	47089.8	32768	18536.2	23368.1	1405.75	1268.88	931.25	49912.1	1090.75	865.625	13362.6	1196	46107.2	643.25	1314.12	195362	18541	5834.25	902.125
1108	7	10	wP	Symptomatic	343.467	89.8865	132.416	1123.37	845.351	591.595	297.305	2.80127	23.7822	8825.69	1212.82	899.218	2733.06	311.666	21.3469	588.572	560.484	647.193	20.1653	211.44	30.707	16032.4	331.032	381.224	21.8623	47.1824	20.9727	318.19	29.6355	102.331	21.3511	45.7791	373.558	1283.25	280.795	85.1392	36.8781	59.2065	592.634	319.694	266.658	309.15	8.50504	26.7368	2147.53	1111.61	393.722	403.474	27.387	25.3055	104.73	561.317	305.506	24.6693	105.907	20.5622	8967.58	159.978	352.912	26.8234	15.9474	27.6379	213.365	28.3425	105.408	26.381	19.1385	451.063	486.831	119.537	135.566	13.8765	24.9141	210.758	301.502	39.9473	433.927	3.65722	12.7737	7927.86	161.038	259.354	192.043	1086.35	10.5999	274.754	288.119	321.977	8.94458	46.0413	12.2227	1587.81	79.4822	143.087	8.40283	14.8037	9.10767	51.0454	18.9971	24.8745	9.19165	8.17041	50.209	449.27	166.141	27.6199	17.2224	23.1582	161.654	51.9092	118.692	17.6062	2.38379	4.58277	437.59	56.0481	181.965	17.311	5.43408	5.42431	80.6538	6.5769	209.048	4.66919	62.0398	20.5649	145.239	199.563	49.4202	4.90991	8.18457	5.14599	54.3831	5.1372	29.5115	4.302	10.3945	59.0918	101.789	26.6367	135.415	14.0271	25.0627	210.243	301.434	39.8923	433.739	3.68628	12.9583	7926.89	160.971	259.232	191.965	1086.29	10.657	274.817	287.694	321.836	9.23682	46.1282	12.2227	1587.8	79.4707	143.162	8.56055	14.8042	9.16529	51.0454	19.1038	24.821	9.19995	8.18018	50.209	449.166	166.082	232.289	22.7144	35.1008	175.271	210.048	54.7136	660.579	6.73438	17.5349	844.977	840.48	574.092	52.5247	20.8005	20.3701	475.167	845.671	215.273	20.4871	138.175	155.915	615.173	157.116	241.736	18.533	94.7556	20.6555	186.117	21.0176	131.811	20.4817	71.7935	247.431	418.976	126.417	32.4875	1.95508	4.79598	10.067	133.394	5.26292	21.1422	3.42847	3.88989	95.3713	316.501	277.3	5.99784	2.78312	3.45661	124.756	1015.05	7.19776	3.96766	14.7866	27.1035	31.2891	8.23438	18.2493	4.72052	4.26562	6.5822	43.0356	2.92671	13.6571	1.95873	18.3865	6.36866	109.85	9.54079	719.105	108.914	212.261	1029.81	1032.23	427.083	1411.8	40.5298	110.921	1672.15	3130.34	5659.13	1414.56	266.858	83.6606	1889.23	3815.59	1041.64	79.1423	1003.95	6871.79	794.084	854.121	736.222	78.6387	2258.99	82.2329	2427.27	181.096	308	94.5124	5747.78	1336.1	3820.66	319.668	2280.65	190.214	648.689	6187.93	9138.29	6109.67	1554.11	24.1953	129.726	30070.8	7690.45	5027.89	9782.49	121.983	110.086	2710.05	5827.42	2900.73	111.955	1177.32	155.565	23680.4	2945.88	2776.73	123.727	266.678	100.766	2935.88	123.95	251.483	137.024	155.517	2068.6	4265.09	709.57	2544.44	518.665	522.207	11801.1	15284.3	12382.1	3282.43	22.0063	183.145	29200.6	14019.1	6615.41	19325.4	168.461	166.434	2468.97	11023	6363.92	161.585	1354.59	212.979	21198.6	7997.25	6020.57	166.116	302.177	160.41	5562.21	207.552	1196.68	175.899	205.853	6274.99	2506.7	1222.66	178.774	13.3662	51.0447	3249.22	5430.9	3456.86	296.984	1.75049	20.7495	5160.74	6842.44	862.579	10194.8	21.1531	19.5151	134.738	1945.94	779.289	18.584	64.8535	12.282	10800	1682.64	1348.6	17.5981	10.9959	18.625	679.15	26.252	11.4753	20.7078	12.127	707.755	459.639	82.5652	23.7095	3.21973	14.6091	247.771	68.7224	37.9878	46.2705	1.94238	4.32251	921.78	433.492	173.793	5356.67	4.12719	4.92749	9.41308	47.4355	43.9666	3.4878	9.14698	4.58936	20714.5	15.0706	6.39258	3.05273	2.2063	3.78589	19.019	4.83935	2.40748	5.70093	8.3335	7.75293	240.32	10.3791	137.158	27.823	46.4175	171.512	800.294	98.4946	1179.63	8.41016	28.4006	1854.34	1425.31	769.012	177.984	27.6958	28.6133	908.867	1365.68	408.255	26.5081	5306.05	302.32	1815.63	293.265	655.523	28.6279	272.822	27.644	629.42	31.3721	346.325	26.7634	130.094	347.306	592.756	258.19	34.1595	134.217	13.7991	182.229	8006.56	427.12	1908.53	32.1013	135.955	1483.52	275.829	8909.1	2131.75	5240.12	53202.8	2301.12	0	77270.9	10307	7413.5	14405	6690.62	126144	105336	44619.5	45927.2	11518.8	53557.4	922	1035.38	850.25	26753.6	697.75	998.875	11390.1	794	313164	1149	835.625	429542	17674.2	5306.25	933.375
1110	7	10	aP	Symptomatic	2927.02	3030.88	561.405	4999.9	12838.2	3400.85	561.82	19.6094	68.6826	689.322	967.341	1719.55	10.7781	15760.4	65.8865	916.35	666.701	326.375	47.988	656.61	56.5347	6112.24	526.275	466.101	54.2207	48.1467	54.0586	168.934	96.4685	132.366	49.5068	49.1243	386.674	1850.85	53.3042	1750.32	2842.8	96.1274	2736.27	7472.74	1097.37	371.457	12.1447	21.3457	470.779	195.786	670.261	8.65885	20.3021	20.7103	326.075	736.298	106.697	20.6253	90.5599	46.5158	4002.35	124.708	286.716	18.3273	25.4181	21.3732	144.518	19.1501	24.1208	18.3791	12.4979	114.041	372.301	25.8561	127.93	232.734	31.3018	910.792	3645.4	128.535	56.2024	11.7432	11.1834	279.997	56.311	234.654	12.3152	8614.11	5.42114	113.363	189.849	207.4	7.77075	36.6497	31.3936	430.176	64.4763	33.0815	6.2295	29.3169	5.55884	28.0083	20.8335	41.416	7.36011	11.1372	56.0151	143.066	30.2834	70.365	796.513	52.0186	132.949	263.512	56.0469	19.9773	4.30175	10.3474	221.762	103.801	139.031	4.92188	22.084	10.7754	447.156	502.407	69.8354	10.2527	89.6008	10.9341	42.2813	2114.44	130.056	10.4011	12.3896	9.85206	60.5037	9.83741	41.5417	10.3123	7.26025	196.855	131.576	12.626	127.779	232.885	31.4504	910.277	3645.33	128.48	56.0144	11.7722	11.3679	279.025	56.2446	234.532	12.2373	8614.05	5.47827	113.426	189.424	207.259	8.06299	36.7366	31.3936	430.168	64.4648	33.1562	6.38721	29.3174	5.61646	28.0083	20.9402	41.3625	7.36841	11.147	56.0151	142.962	30.2249	204.456	305.03	108.545	1124.66	727.131	225.039	434.362	12.71	65.8162	1561.16	323.757	1182.54	127.575	75.2654	70.1577	962.643	1414.13	500.848	67.0725	254.651	265.392	784.531	256.462	2754.1	61.7234	208.63	55.9475	542.826	84.1558	127.865	79.5603	273.209	568.928	708.372	130.804	23.0002	4.6123	10.9976	56.1569	47.5245	10.4348	36.5533	3.31372	5.57201	86.2405	38.103	241.598	106.39	4.92423	4.37116	84.4814	605.488	96.2481	4.93592	23.7998	35.5122	15.7769	14.7236	186.41	5.56476	35.1245	7.47527	65.855	3.40718	44.1942	3.48608	68.4339	36.1074	142.2	34.5901	142.965	64.9631	107.088	333.841	163.858	129.149	194.314	15.1729	71.5439	510.932	587.12	1592.52	305.551	74.24	44.103	639	2390.61	356.14	36.0413	367.695	1735.31	126.113	177.617	229.813	41.2612	475.766	34.1841	277.641	139.65	80.1299	38.2312	930.341	168.902	663.708	72.8171	12697.2	17069.5	2786.6	18864.5	25895.2	16194.3	6125.88	179.863	372.945	8108.95	4548.46	11467.7	149.8	338.305	327.969	6514.24	9210.77	3095.26	306.149	3247.86	1135.46	18743	9038.88	3984	309.402	739.633	326.064	3598.17	366.733	396.251	346.234	246.407	2575.24	5371.37	401.193	7194.94	19485.3	1276.27	21114.7	26496.1	18152.7	5956.83	58.207	169.104	3938.66	2627.41	12941	63.9185	148.527	132.642	5053.5	8018.58	1497.21	136.828	1492.69	406.481	20841.5	5654.69	2317.29	137.589	258.244	122.737	1558.32	157.159	155.5	144.905	90.3635	868.998	3565.5	177.023	8063.65	15108.4	297.18	12203.1	14739.6	9526.68	2562.35	8.21973	21.687	1315.56	496.802	6517.17	5.78882	22.1086	21.3086	1908.87	4209.45	403.054	23.3159	204.763	68.1272	12383.3	3922.37	931.571	24.3359	32.3723	23.168	356.679	26.2725	23.0252	23.5989	8.35352	221.849	809.949	40.6892	6968.08	12090.8	145.165	11309.4	21016.5	9369.38	626.627	7.29638	17.6135	1023.95	251.773	4867.57	5.89282	14.8933	15.2791	619.864	3237.04	122.1	13.6572	96.8745	40.8408	14750.3	1423.01	420.802	12.5898	6.37378	14.178	67.9644	19.2695	13.2429	16.9392	11.4351	67.6802	871.767	25.5369	562.305	1189.89	243.253	2510.8	1719.46	650.965	1195.13	21.5928	117.82	5271.46	660.254	1403.63	284.586	110.938	124.219	1467.14	2575.65	900.526	108.682	3519.97	597.741	2666.61	414.058	3742.74	100.623	464.591	104.424	1544.39	120.432	255.317	120.563	577.373	804.543	1207.91	247.676	40.9086	235.043	1035.1	67.1245	5816.26	158.666	8899.47	2782.51	2843.12	3376.77	500.804	8835.51	340313	2300.12	338974	30071.1	4187.25	7830.88	6468.5	6574	66659.5	3136.12	71273.4	119499	15651	11225.5	5298.5	35162.6	822.5	1542.12	1141.25	159647	1273.5	1462.62	41670.9	1428.5	61158	1115.5	1955.88	121168	7226	5256.5	1182.88
1111	7	10	wP	asymptomatic	1471.56	2396.87	877.416	9741.26	13782.2	2131.69	402.382	61.6938	41.541	880.758	676.713	920.065	20.2673	2289.31	41.5891	568.674	615.959	271.04	33.5012	514.615	49.3115	15316.2	532.231	270.895	45.9521	191.225	40.0562	134.198	46.5037	236.03	39.9077	118.194	249.91	1394.39	104.669	1178.35	2378.61	875.367	8452.74	14094.7	259.048	359.978	113.693	25.6133	647.271	199.917	621.927	18.6296	29.1532	27.0531	207.203	995.19	57.7096	26.7909	102.169	32.7995	14932.7	325.084	65.099	25.7799	398.135	25.508	61.8088	29.6579	84.1901	26.3039	25.9725	92.6984	413.889	108.818	75.6396	618.263	44.186	2314.43	4374.93	47.978	46.447	3.36083	7.38013	303.093	43.9517	200.885	16.2341	8334.31	4.35278	76.4905	255.118	223.819	2.95825	38.4177	14.2217	774.298	51.5261	38.8774	8.64551	14.4341	9.53247	25.6558	12.5264	53.7876	6.04077	49.854	33.3115	107.628	45.9207	1246.84	42.2273	40.0029	264.604	114.904	43.1748	60.1628	3.14209	7.53882	120.329	76.9421	199.18	5.14941	11.5498	7.42432	84.0044	1	103.992	7.23999	77.9817	11.8823	96.2949	1607.94	50.8752	7.48853	8.97754	7.43408	43.5408	7.97461	37.9314	7.37134	25.2295	75.7056	97.405	14.6006	75.4885	618.413	44.3347	2313.91	4374.86	47.9231	46.259	3.38989	7.5647	302.122	43.8853	200.763	16.1563	8334.25	4.40991	76.5537	254.693	223.679	3.25049	38.5046	14.2217	774.291	51.5146	38.9522	8.80322	14.4346	9.59009	25.6558	12.6331	53.7341	6.04907	49.8638	33.3115	107.524	45.8621	144.777	336.987	79.3572	904.468	398.1	36.1394	217.245	9.69629	16.2297	270.334	187.172	355.26	538.339	17.2122	18.7935	293.958	641.061	147.959	18.178	98.7739	87.2007	3225.78	163.446	68.0776	18.3245	65.5374	14.9348	152.984	19.4321	309.851	22.8176	119.931	248.594	179.084	40.6292	15.7209	7.3789	7.68465	52.6974	17.7671	3.49437	3.20666	2.77807	3.44066	18.5007	36.2827	171.569	77.9124	3.30509	2.69001	20.5615	541.203	13.3169	2.99354	2.99219	3.44336	1076.98	5.26221	8.03594	4.41535	2.479	5.51482	24.3896	2.88814	15.805	1.77026	11.724	6.09375	39.7956	7.69558	1500.56	318.011	589.605	4061.19	8420.05	797.265	2231.52	70.9736	324.35	5953.06	6753.23	8462.19	2002.29	1065.59	323.341	7457.04	8229.63	4187.75	217.998	4699.39	13962.6	7046.15	3938.75	1971.53	321.369	3271.98	271.293	7166.13	407.123	1166.02	308.773	8448.53	1302.85	7498.39	1739.13	4691.43	14795.1	7328.6	23428	27758.9	15023.6	3198.39	1028.02	243.856	8546.8	3455.52	5809.32	278.026	226.191	224.898	3183.58	6201.16	1941.04	207.768	3019.24	444.477	21389.3	10696.5	1403	230.432	3059.84	185.71	1288.21	235.274	2040.14	256.07	1812.41	1173.1	5104.51	726.017	9031.44	20239.7	6126.68	27097.1	25917.2	18692.6	3968.69	1857.37	171.4	9950.14	1705.77	5610.1	245.732	141.032	143.846	1801.33	7146.85	1255.78	140.009	1458.85	447.637	20850.2	16708.9	678.111	135.25	5783.07	123.6	796.779	147.037	689.85	144.157	1945.59	789.608	3303.05	543.344	6130.47	12403	1748.82	11928.8	9730.24	8151.42	731.895	345.486	19.5732	1761.38	197.465	831.441	6.69751	21.5911	21.0806	133.965	2012.56	84.7956	20.4702	150.625	40.9373	8521.7	8222.14	76.9111	20.5342	2545.25	19.1782	104.271	22.2656	25.3337	24.3635	345.456	102.212	351.786	50.1843	3908.64	6014.65	534.004	13457.1	18702.7	4169.01	124.052	13.1611	10.2522	882.189	99.6907	648.227	2.70727	10.7556	10.1189	57.7954	1502.41	41.5212	11.3682	55.0542	38.9775	19259	879.011	41.603	10.5273	91.2947	10.0212	61.3687	10.4492	7.56763	9.55445	7.88818	39.5024	231.197	15.7087	427.997	1395.21	116.274	2162.86	1190.55	54.623	342.997	14.127	27.9539	466	317.869	467.912	994.587	25.8223	27.0137	633.035	1059.84	218.436	27.801	2394.73	141.624	6774.09	290.259	117.241	28.2564	134.44	24.0894	380.735	30.7075	757.342	29.2053	307.074	302.572	279.448	71.7151	63.667	325.096	2122.98	39.7385	9732.64	98.2926	11119.1	2071.56	1155.17	3143.89	703.572	8759.92	176694	4297.38	2323.25	6763.88	372738	5962.62	5801.25	529889	15846.5	10579.4	172029	55520.9	23824.2	38595.2	16189.8	72437.4	579.5	1175.88	931.75	76759.6	1173.25	1117.12	92350.9	1117.5	132053	1049.5	1258.88	246561	47506.8	50488.8	1052.88
1112	7	10	aP	Symptomatic	427.673	328.597	248.293	2017.8	1573.48	373.533	226.668	8.7251	40.8818	1470.51	646.988	999.08	36.6667	22381.4	38.5203	799.828	486.071	439.638	31.9666	352.485	36.7314	6196.71	243.075	490.7	41.3179	34.6648	36.3892	412.906	39.3943	270.642	38.7388	40.2234	432.627	1616.69	2716.57	12.9053	7.24235	10.6382	30.2497	29.8192	10.6771	8.97852	5.86442	8.47802	26.3123	13.7049	30.0622	6.23112	7.38851	7.04769	9.88933	24.4136	18.0666	7.32503	22.2083	8.54411	271.27	9.2697	9.47542	8.58415	6.56608	7.61882	9.82097	6.50944	8.71452	6.25797	8.73373	7.18619	26.4036	26.5089	92.4976	7.98926	10.8418	89.8872	122.9	15.5898	65.9465	3.38819	5.46167	483.783	77.8589	228.02	6.86108	4293.61	4.60621	90.1003	209.394	223.104	4.78638	43.533	10.2642	488.02	28.3352	29.1719	4.06787	8.36231	5.36206	19.4038	5.5083	19.8091	5.52075	5.85645	29.5684	142.027	103.32	163.802	121.77	130.189	320.747	2335.41	157.756	121.131	5.97901	19.1887	4257.43	358.736	347.647	9.2627	41.4561	19.3618	953.333	152.12	277.037	17.7937	294.495	29.438	139.42	281.767	138.422	21.2263	28.0962	19.0356	172.107	19.7466	108.753	18.5994	26.4839	736.241	365.565	81.5933	92.3464	8.13989	10.9905	89.3723	122.832	15.5349	65.7585	3.41724	5.64624	482.812	77.7925	227.898	6.7832	4293.55	4.66334	90.1636	208.969	222.963	5.07862	43.6199	10.2642	488.012	28.3237	29.2466	4.22559	8.36279	5.41968	19.4038	5.61499	19.7556	5.52905	5.86621	29.5684	141.923	103.261	194.271	84.3486	130.459	951.574	1907.28	166.307	2269.2	23.1416	83.0701	2939.23	518.923	725.177	331.657	86.1067	85.3442	3298.62	2819.52	974.636	77.4177	446.362	553.345	1718.39	627.735	495.056	73.5105	1051.43	74.5237	1138.28	89.4937	862.69	78.074	764.451	1784.46	1045.7	516.673	48.216	7.64746	19.0699	106.253	528.608	18.5676	151.209	2.4978	8.5769	465.481	213.999	314.711	40.6258	7.05362	7.64361	746.531	1995.4	65.9038	6.64296	62.3447	125.075	62.8477	61.8037	42.7444	8.26251	66.2187	9.05388	452.475	5.79488	62.1239	5.69604	136.772	89.7856	216.976	30.2996	1097.82	189.425	453.361	3081.73	1997.57	699.319	1958.66	47.3701	237.731	4370.08	2542.08	7826.15	3167.93	799.316	228.926	2119.26	6536.22	3252.71	223.35	1576.68	7145.95	377.064	942.625	1469.17	539.369	1802.07	216.144	2089.64	293.509	6319.56	193.06	3392.5	683.498	5631.98	828.679	4187.69	6895.8	1356.61	8937.68	13637.2	4488.3	2594.19	36.9121	447.864	16912.8	4050.52	3583.38	549.746	438.718	409.107	10133.7	4258.18	3878.26	456.615	3092.34	459.884	19815.9	2011.1	5219.39	454.189	472.585	407.052	6747.25	486.44	3462.38	437.493	445.35	7599.58	5870.77	14889.1	4638.01	10932.5	610.268	13579.1	20212.7	4014.9	1110.22	19.1777	229.894	25742.9	3091.01	2744.92	134.153	187.833	208.332	11836.3	3726.58	2181.98	181.508	1851.57	148.349	23593	573.025	6568.97	213.126	105.393	209.576	8653.68	233.493	1218.16	246.467	156.658	6578.66	3291.58	13378	2476.77	6767.45	211.747	6043.87	14200.5	1379.58	553.586	4.67382	174.531	15777.1	560.802	541.824	95.115	154.53	169.853	6395.47	1035.97	247.542	173.884	269.069	57.0232	11678.3	255.804	3471.52	145.133	32.8464	175.714	3424.49	186.401	351.797	202.756	55.2588	3382.77	996.107	10000.9	117.915	24.71	51.3796	1172.58	5749.67	82.958	159.952	3.71582	67.6707	1240.35	98.0676	243.574	9.72828	62.282	65.2395	310.172	155.782	7.67993	61.7832	56.2769	22.8467	15457.6	43.4392	297.177	59.6689	5.25122	65.0964	200.812	72.4282	8.16675	66.7615	5.87939	49.7852	577.459	4874.22	752.342	147.942	313.651	1456.24	2811.68	423.828	5698.92	38.2173	207.859	4481.97	1180.97	1065.98	606.437	194.63	195.557	8649.89	3383	1421.36	198.033	3707.8	959.748	4119.77	1477.74	1258.89	201.624	3392.82	199.614	3043.01	213.426	1540.03	211.373	1286.64	3524.47	1724.38	882.103	35.9282	170.755	1358.96	167.562	18759.4	2541.98	17249.7	1238.12	1689.25	3248.83	335.272	2381.05	240494	6292.12	55954	10873.9	316726	45842.4	11413	81384.8	28159	5808.38	212651	155950	37983.8	16354	16474.8	118066	1497.25	3531.38	2710.25	36905.9	3225	3814.62	23291.4	2993	250020	3125.25	2861.88	224587	22096	84625.2	3419.62
1114	7	10	wP	non-infected	1702.5	522.423	316.669	9177.29	297.737	311.985	677.972	9.17676	40.1538	18299	478.321	1214.7	3997.82	8801.59	30.2996	708.602	542.837	533.517	25.49	311.478	22.4712	9244.66	402.904	295.862	30.4775	281.889	28.3403	160.791	70.8816	98.7202	27.3623	27.6965	322.909	2244.73	605.503	801.72	81.839	68.7217	5737.33	134.035	148.772	352.757	10.5055	14.3838	1189.09	49.0218	297.801	96.1501	12.91	12.7767	348.01	110.016	39.5422	12.6126	38.3172	13.0656	7551.47	61.3776	31.9901	13.402	10.8053	12.6423	45.5197	13.0119	23.776	11.5216	10.9784	27.1911	283.572	85.1423	908.316	344.603	72.1948	3331.32	2591.75	102.472	380.398	5.88574	45.0554	9840.23	124.79	575.581	963.97	10555.6	30.3484	207.7	355.095	337.911	23.884	112.155	32.2959	2007.05	192.273	101.584	30.3389	599.534	34.9641	98.9917	77.229	56.4771	31.8323	28.1416	125.554	679.412	1097.62	63.5676	31.8025	42.2646	172.316	70.3081	45.8516	44.8445	3.62989	9.14868	16408.6	133.034	198.575	29.3462	19.1323	10.2964	154.917	31.6887	741.068	8.73609	116.857	14.248	108.389	3076.9	70.283	10.2712	13.8066	8.91846	53.7126	10.5708	45.2014	9.56226	6.62549	406.774	303.452	266.564	908.165	344.754	72.3435	3330.81	2591.68	102.417	380.21	5.91479	45.24	9839.26	124.724	575.459	963.892	10555.6	30.4055	207.763	354.67	337.771	24.1763	112.242	32.2959	2007.04	192.262	101.659	30.4966	599.535	35.0217	98.9917	77.3357	56.4236	31.8406	28.1514	125.554	679.308	1097.56	291.013	157.349	113.783	1941.7	1051.47	139.099	686.312	16.375	69.2722	3378.64	372.932	975.914	588.662	70.3704	69.4966	1346.88	2300.66	263.986	66.7498	226.789	215.54	1496.52	452.191	386.666	70.3098	77.825	63.2434	369.311	72.6196	280.037	67.4099	183.269	269.367	844.356	761.434	45.2229	6.23291	12.7667	323.393	427.356	12.3674	15.9777	3.14135	4.57787	754.851	161.002	537.305	60.3582	4.40616	5.22956	267.662	2245.16	11.4375	4.96425	29.3467	24.1143	153.032	27.8779	51.9813	7.64289	6.91162	7.88542	127.757	5.08296	22.6893	4.02319	25.6024	17.8916	203.076	126.782	324.033	42.325	86.9905	265.535	815.57	170.387	331.401	8.31396	39.25	711.229	781.096	3256.17	532.092	74.51	36.915	952.581	1576.76	213.09	36.1956	275.327	2280.18	131.139	186.327	164.723	37.8071	594.731	34.148	666.891	58.5798	98.1348	35.2532	1135.19	207.577	713.981	120.739	7606.92	6579.31	1806.16	23671.6	7060.16	4415.17	5952.49	63.9214	434.574	35253.8	3203.92	6301.55	17970.5	387.115	406.298	6931.74	4957.83	3657.34	378.746	2348.03	233.387	23449.1	10878.8	2417.21	347.721	3114.16	349.654	2185.46	397.565	417.372	386.633	210.157	3584.93	6963.08	5665.19	16355.1	7107.14	3118.91	27886.6	11569.9	6293.88	10636.1	54.6709	490.676	37196.8	2491.5	6795.21	20658	501.37	483.978	8579.68	5293.08	5392.04	482.977	1817.24	312.139	23829.7	17658.3	1393.45	432.782	1262.67	433.738	2624.75	533.31	291.944	509.819	221.015	2438.11	4743.43	11802.6	5975.09	1269.52	311.797	14329.2	1320.94	506.032	1658.38	4.88184	46.4409	15463.6	192.402	696.088	12312.1	46.1838	44.8086	1447.57	507.458	855.553	43.9526	128.92	19.0076	13491.6	9378.65	81.126	41.1069	12.7214	35.1621	126.979	56.0439	18.8103	42.6365	6.17627	184.297	757.652	1614.89	3911.88	59.0049	122.156	13135.5	38.1687	79.4116	1213.99	5.708	18.9675	20739.5	73.1096	377.603	10416	16.6316	17.1516	126.878	145.139	24.4602	14.6035	72.042	15.624	17992.1	1413.32	46.2056	14.0166	12.2263	15.1379	44.4702	19.7749	9.88745	15.7019	3.91748	35.7212	1685.41	121.239	1827.11	517.749	452.824	4478.49	2488.4	391.209	1369.58	28.3218	118.035	4473.55	917.285	1402.93	1637.61	116.679	121.44	2719	3733.5	599.657	108.786	5590.31	574.728	3986.17	964.537	724.698	111.755	193.534	105.8	1201.59	132.778	735.012	125.259	406.123	365.156	1608.15	1101.16	48.5126	159.836	1196.99	223.134	8888.53	953.333	7653.21	1280.07	738.16	8080.49	552.649	7574.23	169684	3940.12	11931.5	10681.4	117208	20175.4	1180	64724	15870	7853.38	196658	31525.4	20833	11749	12905.5	38023.9	770.5	1991.88	1271.25	35836.9	1571.25	2059.62	50005.9	1680.75	137958	1306.25	1834.12	217114	10922.5	9261.75	1769.88
1115	7	9	wP	non-infected	3024.36	523.926	523.41	7993.21	2329.61	995.484	296.376	42.6577	44.1641	4284.66	783.497	1254.02	41.6409	9132.26	40.6702	836.975	613.713	1005.38	35.1785	389.327	37.3491	14638.5	737.153	334.505	40.6553	83.3665	41.5537	239.659	61.3284	84.3398	42.9082	51.0042	316.401	1730.57	1146.23	106.586	5.5319	9.53467	231.862	48.8543	8.38412	24.29	4.71256	6.96386	83.3675	8.4266	31.3268	5.12761	5.59945	4.91683	8.29118	22.4009	12.0558	5.68831	8.83285	6.5441	1030.6	6.91374	7.74935	5.14567	5.01335	6.95817	10.132	6.02067	7.86882	4.86051	8.1844	4.8859	35.1781	12.0138	1490.65	102.279	13.8511	1661.84	243.77	19.9912	81.2229	3.0625	18.3416	1069.69	31.1904	143.047	6.40845	12125.2	4.94165	189.671	199.209	285.823	5.47583	44.4958	9.19141	1443.71	166.465	71.5952	3.96045	25.5596	6.30786	28.1289	36.6079	18.3145	6.86548	5.86279	48.2471	145.113	76.6458	93.9827	47.0964	46.4126	193.926	136.939	51.8906	44.5964	13.8428	10.5564	820.19	103.455	261.85	27.0039	17.9092	9.79297	162.369	53.5627	1374.41	9.80737	100.99	18.98	195.463	3256.15	68.7483	10.6799	22	9.77832	64.926	10.4097	52.824	9.57202	8.82959	133.255	205.958	31.6465	1490.5	102.429	13.9998	1661.32	243.702	19.9363	81.0349	3.09155	18.5261	1068.72	31.124	142.925	6.33057	12125.1	4.99878	189.734	198.783	285.683	5.76807	44.5828	9.19141	1443.7	166.454	71.6699	4.11816	25.5601	6.36548	28.1289	36.7146	18.261	6.87378	5.87256	48.2471	145.009	76.5872	337.729	355.541	89.0754	965.306	838.205	103.044	291.963	12.7344	51.0335	1565.92	281.865	487.96	619.561	56.7488	50.3896	516.232	816.819	542.675	50.1892	383.448	468.505	1885.21	1044.23	167.015	54.446	190.039	46.3484	529.302	56.271	726.751	56.0042	452.64	515.311	650.137	433.285	63.9211	13.4736	11.3604	53.4703	271.284	10.2512	4.85168	4.23315	7.14769	178.759	40.686	224.854	59.0765	4.75577	5.24225	82.4214	991.644	27.8081	4.05994	30.3848	119.176	313.383	257.209	16.5008	6.22052	19.7886	7.75993	175.85	4.62837	49.909	2.87183	60.4368	21.8706	95.7859	15.7283	438.673	117.438	224.992	777.212	245.946	262.123	751.958	27.4282	133.922	1810.11	2107.45	2656.28	1623.33	241.816	104.365	1414.82	2966.96	933.917	101.239	466.963	4263.15	380.47	330.737	507.2	96.103	1191.42	94.2612	682.046	160.978	218.544	107.981	1837.33	510.141	1551.05	528.381	11939.8	7937.05	3798.61	22653.8	16886	12144.9	2118.12	812.264	785.866	27761	5512.75	8085.56	745.257	764.302	712.919	10915.6	6736.85	9472.24	706.843	2842.96	468.601	23912.7	14020.3	2430.65	644.277	1616.77	648.725	2976.76	847.416	411.278	764.717	361.322	2991.66	7385.33	9855.54	14245.1	10050.3	4239.74	29458.8	25534.7	17402.3	3365.25	1455.14	1019.1	37092.8	5957.15	9894.08	1070.52	1111.44	1079.57	13087.1	7401.12	17394.4	1104.31	2177.02	390.265	23431.2	26141.6	1576.24	1086.75	1305.18	1035.21	3839.6	1201.96	323.398	1150.19	290.728	2148.41	7180.62	20954.6	4779.54	2674.45	853.744	14764.2	14561.1	6048.97	1024.3	155.191	287.836	18847.4	1151.69	2579.37	40.9167	352.542	307.111	2897.74	2262.26	5506.78	334.731	416.183	97.8923	13624	10156.3	259.838	348.351	56.2361	333.896	660.842	425.826	41.8699	369.047	21.4434	269.972	2719.56	6655.33	4722.56	77.7803	543.862	12682.4	9609.89	1159.4	914.27	10.6797	80.9885	11309	331.681	1276.54	7.83569	93.2937	89.449	255.103	797.594	463.901	82.6621	190.553	50.5796	20359.9	2173.57	90.8394	84.3228	20.634	91.1306	230.331	94.9453	19.6672	93.4026	14.7632	71.2983	2094	1508	798.534	1586.82	259.64	1998.35	2554.52	220.224	495.828	21.0874	128.135	3651.27	671.217	761.308	1679.56	127.871	116.026	1380.35	1496.56	1258.02	121.129	4241.11	981.553	6002.83	4357.45	439.337	121.756	368.314	105.871	1629.31	130.606	1635.71	134.572	1169.53	1106.12	1158.67	1563.05	44.5395	166.003	972.585	161.581	24939.1	721.458	11238.8	2657.03	3226.06	10040.8	794.451	8584.27	0	5293.88	2904.75	9718.62	53931.5	22824.1	13372.8	12411	67451.2	12760.4	169195	442527	34375.2	42601	21570.2	180633	785.25	2360.88	1592.75	176447	1679.75	2177.62	95673.6	1964	232147	1808.5	1944.88	239389	15788.2	7702.25	2009.38
1116	7	9	wP	Symptomatic	1624.76	1672.34	253.772	6200.98	4157.22	810.084	1763.11	9.31982	36.4204	5290.4	579.619	1414.48	382.232	1343.36	30.4294	724.697	637.607	563.87	23.9529	339.281	52.3232	12714.6	410.479	337.937	31.1494	61.6848	29.3037	181.762	54.5876	110.305	30.0068	209.768	259.204	1469.76	207.526	1203.27	1200.22	58.9448	1332.02	781.313	210.538	355.834	6.96306	11.1841	409.52	117.251	146.313	10.7511	8.86849	8.82601	66.9567	166.917	54.7961	9.10921	34.0399	15.3244	2862.04	98.7536	31.9281	9.62419	8.70085	10.5939	29.5758	9.87663	21.3249	9.14079	14.3172	32.7609	183.918	30.4284	244.558	47.3301	28.3613	476.785	437.895	85.0571	224.909	4.24365	14.678	3757.35	63.1191	278.125	10.1419	1404.79	9.427	420.883	321.798	384.156	8.30493	73.3552	12.1318	1671.56	142.587	168.91	9.29004	36.2812	8.89185	53.3345	22.6206	34.8618	9.94214	10.3916	94.0962	310.308	167.581	90.8372	37.0095	41.7705	144.796	149.773	52.3491	2616.32	4.17188	9.23609	6996.52	90.053	382.938	1443.95	10.2647	8.26611	81.1685	99.1462	37.4932	8.44653	72.9895	15.6055	45.459	281.47	42.9753	8.4353	7.64746	8.62451	22.1873	9.30225	36.1648	9.65064	261.079	57.0679	161.843	30.8989	244.407	47.4807	28.51	476.27	437.827	85.0022	224.721	4.2727	14.8626	3756.37	63.0527	278.004	10.064	1404.73	9.48413	420.946	321.373	384.015	8.59717	73.4421	12.1318	1671.55	142.575	168.984	9.44775	36.2817	8.94946	53.3345	22.7273	34.8083	9.95044	10.4014	94.0962	310.204	167.523	554.453	225.312	115.18	1884.25	714.561	88.6248	608.469	13.7061	43.3816	1627.51	387.766	930.712	834.106	43.823	43.3594	839.328	1835.01	374.223	40.197	259.006	317.275	730.085	518.536	140.205	40.6848	253.718	39.4299	573.435	49.1309	187.1	43.4885	309.391	351.738	958.668	346.634	51.4826	8.08593	11.7667	267.698	175.19	10.8391	28.0094	7.53832	6.02074	411.076	148.844	350.516	151.512	4.94571	4.65436	155.011	1031.73	46.5518	5.52186	56.7148	60.5068	66.5928	26.0303	22.2762	6.9422	30.48	8.07536	211.084	4.40083	20.5594	3.6394	47.7816	24.0015	268.086	19.659	2379.78	227.11	385.224	2768.95	6914.27	578.856	1896.28	42.4971	224.01	3801.27	3822.41	6388.84	2316.2	998.764	193.808	6072.87	6648.24	1745.78	177.772	1207.43	9941.68	4072.02	1523.55	693.01	192.066	1671.58	193.323	3197.1	319.106	475.421	193.072	4119.01	1584.05	3301.27	534.583	6282.81	10034.4	1562.19	14792	15905.8	7747.45	8249.83	31.1797	149.171	20707.6	2755.26	5687.5	4082.39	134.844	128	2592.42	4572.64	2549.24	141.208	1595.87	368.296	18908.4	5129.58	1408.42	117.67	561.341	110.67	1037.5	156.51	324.232	151.197	1205.06	826.964	4581.3	972.705	9199.67	16264.4	1263.06	21245.4	24982.7	12764.5	18481.6	15.9009	77.031	36072.9	1982.06	7679.02	7125.24	76.3447	81.3459	1075.18	5460.52	1944.25	71.8025	579.943	119.709	23359.3	7954.32	658.909	61.8826	119.872	65.1851	393.846	74.7485	81.1699	75.1157	1154.58	285.464	2210.33	677.072	6731.27	6626.31	72.1956	8840.06	10202.7	1023.36	6719.37	3.59472	11.3086	8524.99	130.067	941.731	2248.58	12.7112	10.4136	49.5342	949.604	33.904	6.35938	53.523	21.1433	13034.1	547.689	43.9741	9.84863	7.323	8.79834	39.1426	11.4219	9.36011	9.02026	407.164	45.8313	449.747	25.5969	6397.71	4010.01	53.7009	9038.68	8020.79	71.8711	2919.62	2.98974	8.74243	4416.48	62.4641	546.308	1136.15	7.15845	7.83765	22.0137	491.178	6.68238	5.89161	38.2129	13.4033	17843.6	53.7581	24.8521	7.9751	5.11108	6.38062	22.9507	8.02832	7.76587	7.2395	653.89	25.1782	572.882	19.4627	2082.84	706.809	286.707	3956.7	1105.25	138.115	1203.62	24.5073	88.5442	1565.88	652.65	1249.16	1305.45	81.147	81.7295	822.188	2778.74	455.781	83.0203	4499.33	536.733	1831.48	884.11	263.371	76.5273	470.673	81.3408	1357.02	89.0547	261.215	89.5535	750.355	274.594	1073.77	653.103	61.4725	244.284	1575.96	184.412	24029.8	1002.91	8348.32	801.239	1440.68	5545.88	380.414	3237.16	225526	5333.88	2778.25	13961.9	83613.2	4815.88	1439.5	2331	23182.5	2292.62	160175	280800	16036.2	14189.5	9547.5	49602.6	662	1061.38	785.25	54341.1	640.75	953.125	65267.6	1026.25	136501	778.25	766.125	197032	8913.25	4487	1004.12
1117	7	9	wP	Symptomatic	763.062	846.326	1024.8	7457.15	910.594	1235.14	1521.2	83.228	191.294	11984.5	1236.91	1674.85	50.5618	12114.5	211.149	1042.04	566.257	466.814	168.264	799.205	110.39	5594.91	858.417	589.401	195.417	96.8884	183.508	235.578	199.559	197.093	184.851	110.662	566.26	2483.32	192.551	189.973	7.4152	10.9272	136.757	11.43	13.1703	30.4038	6.25505	8.4624	191.448	12.8988	31.1564	5.37175	8.15267	6.19954	13.7424	18.0103	12.2526	7.38949	14.0667	7.46989	142.517	8.21647	10.1136	8.36393	5.82976	8.44889	8.89811	6.65495	10.3478	6.04118	8.76351	6.97184	44.1263	8.75016	1420.38	16.4111	20.4136	1596.82	47.7698	17.7109	69.5217	2.79101	5.92017	824.757	46.7456	126.541	10.5129	4220.2	4.66138	80.4827	177.345	164.757	4.97388	23.1487	27.6025	334.646	29.7893	29.2397	3.65772	9.21875	5.12818	16.8936	6.15674	14.7051	6.53442	16.7061	28.7813	132.273	23.6521	84.4812	40.8376	50.1758	120.399	18.1089	55.8867	41.4104	9.10986	13.2556	806.078	94.8728	143.354	8.12598	32.0664	13.1914	190.444	134.025	70.4077	11.7869	111.856	35.0317	12.5664	262.169	71.8196	16.699	20.5684	13.8848	62.0867	15.3608	35.9353	13.8655	48.3506	146.254	130.087	26.0845	1420.23	16.5618	20.5623	1596.31	47.7017	17.656	69.3337	2.82007	6.10474	823.786	46.6792	126.419	10.4351	4220.14	4.71851	80.5459	176.92	164.617	5.26612	23.2356	27.6025	334.638	29.7778	29.3145	3.81542	9.21924	5.18579	16.8936	6.26343	14.6516	6.54272	16.7158	28.7813	132.169	23.5935	176.53	72.4814	68.0295	493.331	300.84	91.7712	132.86	10.6094	51.4504	549.141	459.938	338.58	697.871	54.1399	52.4341	488.094	998.066	347.169	50.7869	155.746	279.707	229.061	216.219	106.245	51.7312	36.9016	52.4612	332.493	56.8335	503.755	57.4495	86.0845	301.102	386.103	491.193	61.5959	7.86573	25.4864	160.981	90.129	24.6228	33.9996	3.43432	9.4055	211.353	176.201	171.639	173.234	7.19132	7.76032	52.8843	699.8	94.6231	7.63221	35.52	49.0186	10.1489	24.5732	56.0613	8.42609	23.0635	11.589	175.137	7.81489	75.3104	6.43628	56.3162	50.6963	197.502	78.2185	175.326	53.5544	102.574	295.323	383.135	128.104	236.572	12.458	65.5205	441.117	820.425	1454.49	124.909	81.1433	47.9473	836.378	1999.72	208.725	44.467	349.071	4347.91	63.3594	488.145	160.31	56.7476	159.551	43.4946	535.165	118.244	133.222	45.4285	1601.17	319.344	743.039	233.175	8508.32	8811.17	5989.18	19989.3	11932.3	8131.45	9496.16	1037.85	459.698	28456.9	3559.84	4867.79	810.298	423.126	479.259	6211.37	6747.8	7974.61	420.643	2713.63	1225.74	18213	11072.6	1966.82	363.375	380.013	388.968	1379.34	490.825	469.917	483.172	997.665	2103.83	6127.5	597.001	13551.1	10593.1	5080.18	26247.1	18241.4	11665.1	14406.3	1467.36	219.763	28019.2	2674.13	3881.05	694.666	219.762	196.742	3918.62	4809.75	11490.4	183.821	1842.77	657.365	23270.2	12857.1	935.559	188.541	175.68	178.507	799.352	220.554	255.669	212.029	609.83	969.461	5932.99	533.972	10429.7	2072.05	338.782	11995.5	5963.5	919.07	2713.87	37.7393	22.188	15190.6	199.751	595.529	24.1912	29.3	23.5986	139.555	582.893	274.055	19.7329	160.568	49.908	14849.3	1410.4	78.271	30.207	14.946	21.2651	77.6738	25.1865	19.616	26.5803	57.877	67.5066	882.785	112.987	11721.9	108.963	1534.07	9622.58	1189.68	468.41	1939.21	9.60938	31.9172	25816.7	302.415	953.734	13.637	33.4841	40.5339	115.2	323.898	26.0955	28.564	149.214	38.3066	12637.6	163.28	99.8442	33.2397	22.5447	28.7424	65.8398	35.8394	17.0227	38.2454	27.0278	56.4883	2328.93	199.742	1174.23	484.094	352.815	2452.23	1568.53	468.585	1110.32	54.084	238.439	3325.96	1238.1	1199.05	2622.71	232.104	223.762	1674.76	2265.12	2786.7	240.386	2232.58	939.703	1651.4	1128.3	624.097	237.529	278.847	207.292	2338.99	262.523	2433.13	268.396	463.442	1329.1	1719.25	1605.74	62.5541	187.353	801.702	156.538	18053	408.246	2818.03	641.825	3092.65	570.672	301.828	4275.05	197888	8325.88	14540.2	82291.6	124897	8946.12	9564	82341	30724.2	12406.4	125350	106401	42889.2	50253.8	54700	116481	562.75	1873.38	1592.75	82681.9	1599.5	1679.62	16801.1	1933.75	147247	1415	1656.38	170052	10374.2	5306.25	1408.38
1118	7	10	wP	Symptomatic	666.362	3610.36	571.546	3350.29	67.55	717.726	337.495	113.367	194.116	2418.61	969.101	2037.08	18.7263	15802.3	222.08	685.366	1003.08	309.302	167.182	627.774	85.6831	7218.57	1175.14	517.817	200.834	277.966	189.027	182.694	218.343	186.582	191.812	190.781	448.339	1748.34	137.229	220.742	172.403	81.6523	1354.32	62.3001	171.821	229.828	105.645	22.0762	955.107	202.821	638.392	10.3112	20.6419	18.7655	197.314	407.336	172.415	18.1561	80.9373	28.008	6498.69	894.948	78.7786	20.7648	254.415	17.3078	70.5817	21.4128	42.1857	20.2741	268.322	88.0426	404.699	37.4201	76.9902	8460.77	21.2529	471.3	8.36548	20.2764	127.869	4.32129	9.51587	2116.86	38.8115	204.927	3.69068	3263.23	7.68237	104.619	176.764	216.537	4.52514	35.5662	24.9639	2306.57	146.527	60.9565	6.76661	13.0415	7.29468	23.4102	10.2134	22.6289	8.00269	11.3237	44.4346	175.182	129.067	77.7971	47.8562	58.0142	194.272	9.48096	66.8984	24.8044	14.2754	16.9421	176.443	102.699	178.177	8.14111	25.6621	20.9004	98.6167	62.5383	145.083	17.4666	116.358	30.6626	23.9272	130.3	84.1902	20.7795	88.6211	19.2363	47.5579	20.1392	44.0593	20.5789	30.6797	110.458	155.079	41.7012	76.8391	8460.92	21.4016	470.785	8.29736	20.2214	127.681	4.35034	9.70044	2115.89	38.7451	204.805	3.6128	3263.17	7.7395	104.682	176.339	216.396	4.81738	35.6531	24.9639	2306.56	146.516	61.0312	6.92432	13.042	7.3523	23.4102	10.3201	22.5754	8.01099	11.3335	44.4346	175.078	129.009	510.356	240.365	153.469	841.627	383.271	197.452	392.752	29.9956	89.3518	1432.41	480.422	996.893	1651.75	92.8367	100.455	1012.11	1717.88	1104.1	86.6707	292.312	1342.96	653.228	488.93	328.941	89.7244	290.726	86.803	789.768	100.677	352.839	91.0408	213.983	532.192	1123.6	786.811	87.8874	36.9385	33.4127	76.9225	202.123	41.4797	35.9445	7.54272	15.6853	241.954	143.783	495.7	357.19	14.3217	16.1729	249.611	1571.47	111.448	14.7455	59.3125	700.87	83.666	76.1826	60.5003	15.8538	32.7505	16.5778	374.314	15.0244	41.3168	14.4001	37.4652	58.9072	255.934	69.2747	489.358	115.497	199.574	920.286	1036.8	271.946	355.771	32.4048	100.458	833.334	1102.73	2495.49	322.796	295.931	84.4688	1620.89	2841.12	1083.15	73.8816	484.452	5330.47	553.396	488.703	298.861	150.209	554.998	92.312	1324.54	151.521	173.262	92.3113	3802.5	318.997	1442.04	167.646	6732.05	19743.4	2012.98	12081	1842.93	3252.01	5069.57	1152.06	348.969	20445.1	3972.72	9091.64	331.445	347.969	326.467	4394.73	7243.47	4153.68	300.393	2084.49	1163.54	22071.1	20057.9	3051.66	326.966	3629.06	296.725	1510.86	344.756	1035.87	353.463	2144.18	2237.37	4778.21	1151.05	6966.09	24464.4	1787.6	15553.4	1172.56	1825.77	4410.83	414.823	123.374	19934	2542.4	11524.2	166.994	132.964	126.766	2198.08	6003.39	3038.01	120.251	846.844	378.12	25505.2	22848.7	1342.5	127.632	3224.29	113.018	680.64	142.235	347.408	125.787	1411.18	749.118	2651.65	635.13	2311.82	6774.95	483.627	8016.77	127.042	256.387	1517.66	139.066	17.312	4059.44	393.444	5010.58	26.4548	23.2473	18.0654	205.297	1341.18	1564.35	18.6294	98.1655	38.5974	13707.7	20466.3	128.791	19.5625	2007.12	14.1802	104.896	18.4492	41.0945	18.6487	940.705	90.7107	549.281	87.364	1162.67	720.101	191.637	3955.4	10.4812	174.209	137.935	19.2354	17.8406	910.94	246.473	2199.84	7.40747	20.9016	18.7849	69.792	520.025	109.473	18.2251	90.4717	22.1323	16783.2	6419.35	45.0903	17.5059	431.452	13.3464	46.5293	20.5283	10.1785	22.2439	354.525	33.6636	638.486	38.1575	1818.75	1173.47	434.882	2191.98	1690.05	545.684	1650.8	106.518	227.182	3377.06	1109.83	1806.33	3327.5	228.166	228.377	3368.42	3532.74	3004.19	225.693	1600.2	1758.29	2283.74	1987.21	932.817	225.486	833.049	212.699	2286.37	253.661	985.274	249.396	648.78	1172.38	2069.6	1550.72	70.8148	253.405	1217.66	173.424	18858.9	961.891	6816.52	1595.97	1517.57	2329.24	450.537	7979.04	0	2937.88	3539.5	0	33087.8	3840.88	1071	54267	0	2805.12	104116	32980.1	21636.5	5708.75	13371	97541.6	477.75	1987.12	1634.5	45933.4	1546.75	1400.38	30861.9	1639.75	47545.2	1266.5	1736.62	139137	5415.5	4468.25	1856.12
1119	7	9	wP	asymptomatic	3909.25	1776.55	805.866	9919.95	1140.41	1412.99	579.36	38.4956	77.626	2330.75	863.378	1611.4	64.0427	6599.45	82.8621	981.047	709.2	400.402	66.4866	510.738	57.4097	4459.4	578.742	420.913	80.5723	48.1262	84.9263	807.803	81.7063	165.804	75.7207	102.922	356.87	1831.05	124.909	2203.14	1327.73	97.4224	4858.28	464.486	593.154	124.395	15.6628	12.4424	383.172	90.1864	255.265	24.9235	11.9261	10.7694	109.815	174.448	83.6877	10.2923	50.0672	17.7985	2125.85	56.276	37.3626	11.6496	11.6799	12.7326	47.1857	11.4689	25.7526	11.0226	38.4515	43.8649	298.347	32.38	1907.36	26.2993	38.6963	2372.01	519.928	67.2993	91.6995	3.49317	9.87817	1995.88	47.0347	194.652	52.4045	14373.2	9.17847	90.9705	136.645	145.817	5.75024	38.4651	17.9268	313.065	43.2361	48.8208	9.5083	16.3828	7.5188	29.5815	8.79248	13.5913	8.90454	12.4214	29.498	161.492	84.948	364.439	440.318	176.618	215.899	54.6509	227.995	35.9871	8.02197	51.2556	542.831	397.379	729.041	26.1582	38.3252	46.6992	485.79	181.042	496.149	46.1365	322.28	36.0395	24.3003	623.873	185.489	50.0017	22.7871	45.2041	53.0164	45.9658	150.031	47.0828	56.853	272.449	286.083	88.9927	1907.21	26.45	38.845	2371.49	519.86	67.2444	91.5115	3.52222	10.0627	1994.91	46.9683	194.531	52.3267	14373.1	9.23559	91.0337	136.22	145.677	6.04248	38.552	17.9268	313.057	43.2246	48.8955	9.66601	16.3833	7.57642	29.5815	8.89917	13.5378	8.91284	12.4312	29.498	161.388	84.8894	477.616	324.405	79.5125	1603.74	685.22	103.202	259.882	15.3604	32.7664	506.904	310.056	352.342	156.031	34.3586	31.7329	569.341	1287.5	397.218	30.9968	316.877	276.462	806.1	318.385	110.641	35.6462	68.2581	31.6223	260.02	34.5444	568.515	31.7937	187.962	270.762	496.435	106.26	100.835	20.1016	13.504	167.627	330.709	10.6863	5.41222	3.53881	6.63304	58.2898	136.316	122.785	21.6023	5.4379	5.17926	160.941	1402.75	29.8257	4.94324	27.2534	73.6787	35.7666	23.0083	14.24	6.54963	4.35791	8.81316	75.4155	4.33882	44.6556	3.61353	33.5882	13.7744	163.16	11.5115	121.43	33.9973	80.4568	435.97	236.153	89.1721	119.862	9.32129	27.7476	318.036	774.046	1119.26	596.456	67.011	19.813	439.578	813.519	161.885	16.1545	205.829	1305.83	36.9687	138.254	114.232	22.0625	186.359	18.1929	319.87	48.8079	69.1645	24.7292	1053.3	107.189	502.411	49.8625	8255.63	9649.19	5815.54	19838.6	11631.1	11542.9	6089.59	350.802	714.901	17643	4500.03	5611.14	675.466	665.777	670.926	4221.75	4229.15	2757.29	673.181	2781.38	469.805	16703.7	6101.45	2168.12	738.128	301.32	654.579	7103.31	684.91	717.23	693.993	818.746	1591.62	5214.72	567.845	11413.4	12390.9	9600.96	27391.1	18928.3	18097.2	11203.1	918.14	559.396	16695.5	4245.85	4521.77	1143.75	561.263	482.405	3778.44	3284.93	3568.05	524.52	2115.82	346.254	23436.9	11187.2	1352.28	646.334	371.3	554.678	10359.1	566.379	495.248	547.73	438.029	1108.33	3251.95	586.594	10418.8	6470.84	1734.29	13013.1	7825.34	6699.62	1741.4	53.8447	15.3887	909.849	276.893	473.876	26.8538	16.3616	12.6504	123.381	604.586	200.638	12.314	81.0772	23.9758	14806.5	2505.18	45.3189	19.5635	4.36889	13.2065	3760.17	14.4658	17.9475	16.3928	13.6514	36.9324	178.768	51.5891	5200.49	4874.46	722.526	12963.2	1625	889.923	109.214	4.34717	4.10962	295.404	43.2981	459.208	12.2991	5.36645	4.62232	22.2227	176.062	48.512	3.28223	20.6558	6.81104	14243.9	40.8621	13.6514	5.99512	4.10473	3.1565	825.836	4.70117	5.98999	4.81128	8.61328	12.3823	434.886	31.7541	3168.64	1781.04	220.338	3570.36	1700.51	259.289	784.796	42.5942	71.7488	1287.87	719.833	714.384	577.103	74.8813	64.918	1800.21	2618.12	960.241	73.9236	3511.95	665.995	3411.92	1240.49	312.125	66.8745	264.156	64.1821	1132.67	82.0435	1445.67	82.5994	348.402	806.102	1064.2	270.607	117.091	419.937	2031.41	197.093	16923.6	1072.21	11806.1	1325.02	2944.98	1808.55	370.716	7044.79	20453.8	12827.4	15224.5	2611.62	0	6065.38	10097.8	22257	13358.8	14234.1	127149	20100.1	13913	28135.2	9763.75	15112.1	346.75	947.125	634.25	17621.9	590.25	578.625	23729.4	783.25	22095.8	715.25	549.625	181450	10719.5	4505.75	726.625
1121	7	8	wP	asymptomatic	798.869	622.909	651.138	11373.6	6815.63	1703.1	450.5	60.0054	177.027	2911.71	1006.12	1892.42	122.795	9061.15	203.053	1623	1461.96	267.441	154.02	621.929	153.926	17359.2	553.841	499.841	179.461	103.198	176.191	315.541	184.789	153.471	172.13	271.198	492.349	2134.45	215.875	528.721	104.787	216.485	7646.36	4685.19	110.722	209.526	18.0358	31.1846	588.279	227.698	627.319	29.1676	29.7005	30.3822	762.991	543.581	51.4382	29.0858	123.831	71.7297	20454.5	105.444	77.9422	29.0924	15.0397	29.0285	158.745	31.7663	29.0465	31.3107	234.457	86.4411	580.861	30.297	816.843	10.1782	14.0088	3076.23	2263.11	18.2178	85.4319	2.76465	4.82056	2015.98	28.728	120.027	50.8914	2903.15	5.51929	78.5671	104.855	98.3586	5.05542	25.8513	22.7559	1566.72	23.1106	27.6729	5.3169	10.1328	4.28394	13.937	4.63428	13.3081	4.84107	7.94483	21.4521	129.308	80.9329	79.4304	36.4001	45.8359	104.859	132.053	51.4014	17.2493	12.1021	16.2424	165.707	79.1702	129.063	17.7036	17.9902	17.4595	100.213	57.0994	34.4502	15.7698	71.1057	22.4092	892.488	104.53	81.3528	16.5725	27.1416	15.605	213.973	16.3823	39.3201	15.7986	17.0503	148.521	101.018	23.311	816.692	10.3289	14.1575	3075.71	2263.04	18.1628	85.2439	2.7937	5.00512	2015.01	28.6616	119.905	50.8135	2903.09	5.57642	78.6304	104.429	98.2183	5.34766	25.9382	22.7559	1566.71	23.0991	27.7476	5.47461	10.1333	4.34155	13.937	4.74097	13.2546	4.84937	7.95459	21.4521	129.204	80.8743	207.694	93.1235	112.908	554.244	658.585	137.314	259.222	25.7607	66.4148	892.198	339.533	427.83	538.176	64.5691	66.6489	723.073	989.178	489.765	65.2991	462.82	299.472	467.225	578.267	271.158	67.5847	174.375	61.1052	379.152	69.5435	232.645	68.0237	202.307	301.03	535.112	233.021	53.6335	14.8018	22.7423	39.1066	76.0469	28.9426	8.31262	7.82983	11.5867	82.8997	89.0967	95.0354	104.339	10.369	12.0235	97.9917	445.7	31.3975	10.8798	85.2886	49.2773	37.606	57.7266	68.1141	12.1566	21.5781	14.0597	105.674	9.65913	25.1678	9.86645	31.702	28.7314	114.144	21.3216	1766.94	775.736	801.092	2284.23	1125.58	1412.33	1781.22	368.132	412.752	5720.03	3672.58	5689.88	6198.26	1467.82	410.524	7850.89	11242	2817.5	346.927	1714.31	11420.2	5242.46	2288.84	2969.73	460.583	1979.41	364.349	6225.05	456.71	994.038	411.054	9185.92	1158.93	4665.6	2014.87	4276.1	6547.91	2670.34	19284.6	25538.8	1799.77	4267.7	428.672	608.914	15242.5	2823.8	4666.99	1596.04	522.028	558.152	10369.1	5341.48	1284.74	495.239	2295.66	1509.33	22348.3	3409.84	2390.23	518.632	731.326	459.165	3102.79	583.783	707	523.935	2470.66	2110.51	4415.76	607.804	6585.61	10417	4009.9	24833.8	28283.8	713.669	7127.33	306.599	94.2742	13686.7	1471.82	4526.3	582.149	110.889	104.948	13417.3	5077.68	1304.4	86.4094	1101.9	361.94	23586	4941.07	898.341	99.6472	385.406	81.7397	2103.69	115.08	158.936	107.363	4440.95	828.973	2100.69	353.607	1599.08	2034.34	202.028	11793.9	14566.5	106.437	588.685	16.4961	18.5864	1214.32	204.729	651.628	40.613	20.3674	22.2749	1909.51	1308.3	64.4143	21.0801	111.225	63.6951	14547.4	305.099	105.299	20.582	32.7336	21.0122	173.763	23.5361	23.5754	24.3333	987.285	99.2371	282.439	38.6941	1728.83	131.066	380.357	13062	15938.8	272.536	183.626	16.3603	40.9548	1022.77	421.77	1211.5	30.7751	45.9695	47.7073	993.504	1397.1	31.5334	40.7573	208.268	60.8994	23414.4	149.247	106.314	44.0366	23.7019	35.5945	171.303	55.2666	15.4211	46.95	338.65	94.0376	918.614	16.1555	535.088	369.508	193.892	763.407	1045.97	283.253	807.321	51.4536	128.595	1788.43	588.797	652.703	691.354	121.974	115.969	1511.51	1302.71	1055.63	109.45	1268.88	566.169	974.431	705.6	533.372	122.027	455.492	121.986	1040.43	124.947	467.689	129.271	453.163	555.196	894.678	349.494	47.7089	165.743	734.069	131.478	44558.3	388.011	10280.7	643.981	2459.73	3164.82	269.909	6866.08	412984	8296.38	272955	10691.4	2783.75	13619.9	8228.25	19761.2	21822	6728.88	212196	44676.1	64600.2	51113.8	457652	43436.4	1510.5	1812.12	1798	88310.9	1607.25	1813.12	82562.9	1453.25	12388.8	1731.75	1783.62	137928	31045.5	4865.25	1850.38
1123	7	11	wP	Symptomatic	596.759	739.209	393.63	3004.55	2264.76	572.176	102.216	14.3477	52.4775	581.496	686.736	850.067	8.23413	3587.11	59.1091	494.258	480.588	85.9097	43.5779	369.741	19.6777	4619.15	211.11	178.962	55.4688	23.615	52.4795	79.6768	51.6189	64.8623	50.4697	43.8484	182.107	1549.76	38.748	89.8901	1154.75	80.2534	2810.87	6212.09	137.733	154.333	10.1481	20.5737	659.773	507.329	445.633	17.1354	21.6527	20.3114	412.12	800.138	133.46	18.8099	85.1732	28.4211	3564.46	96.7902	86.3304	19.4616	96.2067	20.5514	39.1125	19.8107	50.4352	18.1154	51.4432	61.4816	418.593	38.6159	1248.51	325.527	67.1025	1314.73	2461.34	85.9648	277.634	14.4956	35.4641	2255.03	129.008	403.814	20.2219	32.9844	33.1492	99.2185	359.428	134.605	35.2249	144.226	42.1846	1021.29	72.2737	70.2202	35.5352	22.2324	36.6287	48.3857	31.4116	25.2988	28.9446	28.1265	54.0005	372.928	91.5989	70.801	62.3479	68.3237	182.052	31.831	80.9639	31.5715	15.1172	28.5735	122.43	127.796	325.437	7.99707	34.29	33.9219	1251.13	54.3899	53.5981	29.2078	107.2	21.6128	78.023	120.363	83.1736	33.7517	25.5366	33.063	62.0095	32.1406	48.4358	29.699	27.7349	96.2529	257.817	9.92431	95.6194	25.1277	35.8806	1954.09	13050.9	43.2253	52.2288	7.80005	11.5696	67.9331	56.9707	181.065	12.3037	15.4021	11.8186	60.5606	261.096	12.8564	11.21	40.2141	22.4189	107.936	41.3345	34.1685	11.2969	15.397	10.8582	24.6514	12.0193	15.3806	9.89819	16.3306	34.4912	83.1204	6.79956	187.659	149.269	68.4924	535.673	235.984	96.3459	168.996	19.5332	36.5574	592.535	264.544	361.482	326.94	43.7473	40.6343	1464.8	581.922	263.469	36.9773	233.489	222.312	98.521	297.612	193.075	41.2585	148.072	36.3674	189.479	42.6831	222.564	41.1267	152.533	210.288	436.045	176.462	30.6281	21.8184	24.1401	98.5879	49.2959	24.8916	21.4702	13.9253	17.9585	149.73	104.075	203.97	123.271	14.2197	12.0684	348.112	842.684	29.1797	14.2197	95.9131	61.6558	14.3184	43.397	38.9951	13.9561	26.0225	17.9824	95.5962	13.1211	48.5215	10.8452	56.8457	28.7661	187.253	21.8823	763.139	79.2805	84.1174	285.996	166.95	103.008	130.85	17.3086	36.9019	1906.13	947.821	3685.25	1377.73	54.8875	17.8008	976.041	1806.09	831.558	15.9905	394.382	3981.75	54.1719	513.732	703.305	27.625	730.195	14.4224	724.503	83.0857	197.066	34.1873	6170.33	332.131	558.673	225.716	11431.4	20659.4	4083.09	22758.2	27963.8	7145.74	6208.49	447.354	436.63	23204.1	4544.7	7069.08	1194.89	462.137	483.972	13182.9	13069.1	7562.3	414.881	4516.16	1332.64	23917.2	4270.7	3535.98	482.825	1905.01	482.038	7450.51	450.631	2753.73	437.391	1386.46	3358.82	5160.38	2331.11	5908.77	13878.9	270.669	16420.8	24659	1083.61	502.7	12.4834	24.3069	7979.91	728.259	2913.2	35.6777	26.3184	21.637	6546.67	4443.25	532.288	24.054	265.464	53.3679	21963.7	244.955	213.984	24.0803	39.5864	18.5161	1706	23.8877	26.8857	23.1777	97.3108	123.951	1463.89	82.2957	4160.47	14849.3	98.1633	13313.4	19536.6	274.907	165.227	3.60839	8.80225	1866.28	83.8308	611.344	5.7146	11.2209	8.97167	6050.44	2449.78	97.5198	8.76904	53.3423	23.4197	17224.2	111.718	44.8149	8.29492	3.19018	5.46631	539.986	7.02832	8.14428	9.65649	8.91602	49.4695	153.524	39.3181	4980.85	5393.66	256.493	5956.95	12815.2	496.616	47.438	4.12744	9.49537	498.465	303.01	678.306	3.12281	10.8645	11.0457	659.766	813.729	26.5891	8.93506	90.5073	14.5415	15594.2	64.4656	41.2563	9.7456	3.95678	9.26343	23.938	11.3364	8.37622	8.95386	13.3003	28.3857	834.827	14.0437	897.86	613.89	135.941	1990.62	1147.27	263.712	633.977	45.8936	100.513	1166.44	677.961	808.453	702.403	97.7847	93.2256	8608.41	1402.92	1110.81	90.3733	1575.89	565.688	543.635	829.753	580.597	95.4077	506.491	89.5615	933.146	102.887	830.694	100.72	380.902	662.683	1121.87	499.891	26.9513	168.798	988.877	52.5548	5924.11	480.293	4236.51	330.679	1420.46	2830.69	484.345	4014.42	33778	4706.38	2678	10125.9	40111.5	19187.6	33907.8	102274	78515	2651.38	108066	67812.4	29411.5	71688.8	22840	77646.4	622.5	1957.12	1733.75	83022.1	1890.75	2045.38	25483.4	1945	173607	1415.75	1779.38	213008	7410.75	7201.25	1891.38
1125	7	8	wP	non-infected	4706.06	1084.68	880.205	20756.1	3091.05	672.631	2244.76	54.1103	98.0674	10853	1002.25	2028.97	445.848	8716.23	105.603	1082.15	985.076	327.169	84.9866	537.733	108.854	5795.8	577.833	389.337	100.193	94.1375	94.6865	223.851	101.528	151.022	92.4644	93.2639	351.263	2169.67	174.659	34.395	6.45817	8.10986	1034.11	10.4881	8.31087	23.0376	5.33268	5.8125	135.768	7.78402	24.6247	5.53825	6.27767	5.65951	8.86442	11.6528	5.78141	6.00032	9.03841	7.87565	107.064	7.29607	7.95736	6.40446	5.68864	7.56755	8.70768	6.46696	8.49089	4.65837	8.19222	5.49235	32.5785	8.31803	988.633	28.9082	44.6108	3192.71	1786.77	50.6289	297.254	4.43848	12.1418	6505.51	68.7524	263.755	13.3601	13004.3	14.8254	58.6355	123.235	104.836	10.8484	54.9348	21.7686	197.304	36.5457	44.2105	13.4663	20.1558	12.9089	23.6265	13.9458	14.8955	12.3909	11.5034	32.6899	315.181	102.049	162.614	87.5085	104.206	215.358	57.7769	122.767	32.7932	8.34766	26.1394	239.715	202.516	346.254	312.028	29.3867	31.085	153.844	98.0911	194.791	25.5188	160.002	28.3833	34.9082	557.975	115.158	28.821	24.2148	27.4536	72.4729	28.3452	49.9304	26.4724	82.9702	122.265	254.595	19.9707	988.482	29.0588	44.7595	3192.19	1786.7	50.574	297.066	4.46753	12.3264	6504.54	68.686	263.633	13.2822	13004.2	14.8826	58.6987	122.81	104.696	11.1406	55.0217	21.7686	197.296	36.5342	44.2852	13.624	20.1562	12.9666	23.6265	14.0525	14.842	12.3992	11.5132	32.6899	315.077	101.99	341.625	155.447	94.6995	1416.92	476.033	113.982	395.176	17.3164	41.4949	586.39	296.693	599.825	1753.54	47.3362	48.6587	432.099	580.442	283.718	43.7864	272.084	395.272	397.904	413.969	200.133	45.9524	277.026	42.7429	198.422	49.3062	74.375	48.4563	140.412	131.223	447.263	182.36	53.1897	12.8447	23.9366	258.279	207.301	22.7385	54.5856	4.78295	9.02904	130.26	161.046	422.215	442.616	7.80948	7.93903	98.3608	823.122	21.686	7.93788	54.2974	127.692	17.0596	41.7861	32.0823	8.65851	48.9868	12.2687	76.4697	7.94477	23.9252	8.25854	32.7357	23.8638	183.405	16.8489	712.952	130.81	305.468	1925.38	1907.08	471.063	910.99	63.5791	153.051	1464.55	2678.39	5171.16	1568.78	476.215	127.944	1935.17	3541.8	2586.89	93.1331	732.182	8147.3	185.727	745.407	594.508	129.044	2498.55	123.699	2014.62	201.818	384.708	136.738	2465.89	1014.25	2954.64	552.085	3040.1	9303.9	4381.58	29674.9	17298.8	5575.84	12821.9	564.684	555.467	30780.8	4826.76	8417.52	3717.7	626.403	651.23	9609.62	6967.79	2660.65	569.89	2667.72	978.461	18331.2	7613.88	1682.65	480.265	894.677	524.684	1501.08	663.976	625.52	623.881	1019.74	1267.89	5197.74	974.684	14476.4	12892.6	7194.4	30663.5	22105	4980.27	16950.9	628.624	141.895	17816.8	3016.24	8630.87	3964.54	139.112	129.26	8431.65	5371.72	1849.46	137.047	869.786	331.355	22836.4	8254.75	536.707	130.629	414.957	110.184	524.493	139.432	141.835	137.263	691.456	398.002	2483.93	792.313	8754.2	7167.22	2773.12	14364.6	10146.3	900.698	8870.91	122.952	16.727	698.451	230.703	2544.26	1390.58	14.447	15.2681	2323.48	1623.99	539.173	16.9565	69.3394	28.6765	14534.6	4539.62	62.9771	16.6045	19.158	14.1069	104.725	14.8833	37.5496	18.2639	40.4346	57.4612	200.899	164.884	4163.12	183.903	430.095	20629.4	2353.07	14.2773	1830.27	4.22998	4.27808	118.827	32.7869	666.488	98.2034	4.04956	2.45825	23.9619	244.231	8.57251	2.96387	13.1782	5.87207	13313.6	28.1565	15.4814	4.3086	3.49487	3.63745	14.3403	4.63818	5.77466	3.9812	3.40283	10.6284	324.957	9.38941	1425.93	1327.64	492.351	3572.93	2036.12	548.603	4045.28	110.885	215.044	2566.2	1000.54	1429.03	4691.12	218.291	230.732	2231.53	1680.92	1337.25	209.081	3003.13	860.456	3030.33	2650.57	1300.03	215.567	1003.67	202.136	1111.83	237.882	383.941	227.769	678.467	699.429	1391.68	853.633	125.323	506.739	4365.07	219.138	30454.1	1095.05	10959.2	990.789	1209.31	2323.32	309.972	5413.1	48335	6182.88	11940.5	6477.38	29676.2	29566.9	89044.2	71921.5	26271	19831.4	200104	201704	115480	36675	35565	195871	1615	2264.88	1821	118063	2139.75	2267.12	28460.9	2027.75	296633	1895	2074.12	311878	54041.2	8296.25	1804.62
1127	7	10	aP	asymptomatic	964.552	678.983	491.177	8152.29	1741.04	833.148	1058.6	24.2881	83.7153	1072.99	1033.26	1675.33	209.713	6484.03	86.1931	1834.92	1076.63	430.327	69.5432	1238.72	170.506	13942.2	519.442	748.903	80.6133	278.109	77.543	240.364	88.6418	283.018	77.1963	143.202	493.697	2261.33	378.138	85.6182	63.1144	47.1587	1804.81	118.824	118.591	112.482	6.72526	14.0811	127.422	94.6659	192.305	14.6696	14.7738	11.8441	141.225	254.262	52.8205	13.4559	37.5418	38.6418	4816.75	50.4645	107.182	13.151	24.6374	13.5705	28.797	13.5866	26.36	12.3971	16.284	65.1759	359.97	98.6545	49.375	5.54736	9.49853	831.943	28.9216	15.1563	53.5637	2.49853	5.36646	296.106	29.9858	122.787	101.99	8639.18	3.12329	107.747	237.135	193.165	3.17895	35.0725	11.2368	939.79	26.5833	32.4478	3.66455	8.18506	3.719	14.8188	5.62305	16.7158	4.50317	9.64111	28.4487	87.2048	32.2395	113.717	57.2664	75.6528	263.193	14.5117	122.979	1117.38	6.33936	18.657	139.119	139.587	201.936	18.1821	18.0239	18.9438	109.656	137.355	178.537	17.1804	104.54	27.7471	125.529	170.787	132.733	18.2751	38.6895	17.9546	50.3772	18.9751	53.7576	18.0271	63.5571	108.617	171.926	47.2178	49.2239	5.698	9.64721	831.428	28.8535	15.1013	53.3757	2.52758	5.55102	295.135	29.9194	122.665	101.912	8639.12	3.18042	107.811	236.71	193.025	3.47119	35.1594	11.2368	939.782	26.5718	32.5225	3.82226	8.18555	3.77661	14.8188	5.72974	16.6623	4.51147	9.65088	28.4487	87.1008	32.1809	118.898	38.1421	59.6306	583.753	199.884	82.4666	463.576	7.96924	40.3625	878.967	212.085	415.062	500.883	42.4412	42.8921	480.666	1052.31	259.2	40.779	290.597	159.374	108.485	463.874	348.086	41.5364	340.16	39.1165	232.527	47.7212	239.493	46.4817	182.221	446.569	559.305	543.418	38.7224	5.39062	11.1554	86.444	74.6773	13.0315	12.0524	2.57592	6.57201	68.5999	70.5644	211.646	55.4705	5.17179	5.90143	60.2896	856.937	14.5713	5.73133	37.6479	19.2417	2.38673	26.3643	31.9485	6.91926	24.9331	8.45426	52.999	5.57759	17.827	5.3269	21.4901	23.6445	127.42	24.742	2111.1	223.921	521.025	1678.11	1342.1	747.646	1858.7	51.8716	375.058	5581	3325.97	9057.31	4253.8	545.317	366.709	3180.45	5900.49	2340.66	281.598	1242.18	11233.1	484.563	961.031	12451.1	323.631	2246.64	308.517	3683.83	428.851	837.315	333.248	3951.04	2077.73	6854.14	1817.85	3466.2	6752.39	2401.57	17765.1	11397.8	6433.9	6870.25	74.8462	577.634	7324.19	3784.81	4885.89	1752.77	561.387	571.564	10829.4	5814.32	2277.98	531.912	5872.05	1212.2	21873.2	4726.5	3810.74	538.265	1758.58	517.441	1699.07	599.344	1815.17	593.774	1154.13	2551.61	5351.23	3171.49	2241.17	8507.71	1443.46	22474.9	15595.6	6143.6	10073.8	29.7607	253.042	4643.89	2116.1	3050.14	1486	265.675	252.72	9657.38	4364.64	1331.04	224.293	3141.07	496.439	25765.9	3065.16	1211.49	246.747	948.043	229.365	862.267	272.804	508.202	263.518	711.065	777.105	2823.96	4253.37	1212.94	2452.71	127.252	10910.9	6046.53	896.556	3505.54	3.87988	15.5083	375.45	162.152	295.421	16.3923	13.9163	14.2725	2761.93	467.209	50.5159	17.4575	344.962	47.8367	17028.8	483.903	68.4917	14.9697	114.888	14.6235	50.8213	18.6748	18.2654	20.1311	70.3145	40.8328	208.604	435.297	135.701	7.3086	26.2854	7752.1	1092.04	44.2129	165.875	3.17529	3.08521	49.6804	45.1282	255.29	5.76441	3.88843	4.49145	142.001	110.488	4.07886	3.27002	102.541	14.1367	19046.5	14.7156	62.48	3.20361	4.55445	4.13013	8.71533	4.27637	3.03687	2.53003	13.7651	11.6299	489.933	7.08276	375.728	84.3748	121.316	2209.68	848.954	239.887	1250.17	16.1577	121.917	2054.5	474.244	768.062	1423.33	121.532	124.342	1274.09	2467.49	773.647	123.095	2872.38	397.155	648.224	1272.03	873.389	117.394	831.309	127.257	882.337	138.032	1053	135.74	442.537	1110.1	1429.88	1739.68	118.198	430.489	3675.52	256.083	11910.5	471.96	9063.82	1659.59	4250.91	4829.85	421.263	4355.52	145360	4104.12	108912	2535.12	80877.2	63237.6	23588.5	117048	59862	2281.12	112999	34840.6	16921.2	61741.8	9722.25	272033	447.5	1356.38	1259.75	96616.1	998	1227.12	37649.9	1042.75	159509	1106.75	1295.88	133686	13679.2	12405.5	1587.12
1128	7	10	wP	Symptomatic	3452.37	2290.16	527.886	5948.4	3342.47	1784.08	164.997	19.9956	76.8931	1638.51	1008.43	1683.4	190.733	11777.5	68.5691	584.119	859.022	444.717	52.946	576.965	96.5537	1299.2	418.333	385.346	60.4009	67.7781	56.103	182.425	108.376	181.849	57.2539	128.402	321.502	2255.45	155.306	1508.06	553.409	63.2578	3619.38	1815.27	423.876	227.898	9.38054	16.5352	1238.48	191.682	367.711	15.3923	16.1634	15.1908	127.724	300.24	81.1164	15.4456	59.0252	37.05	1395.75	122.381	50.1615	14.9792	22.8918	15.3586	47.9245	17.0436	22.1559	15.5485	18.6307	41.0651	483.998	21.0793	44.6128	17.9273	22.8237	897.363	158.113	42.459	48.8059	2.74707	21.0671	920.169	66.291	253.849	474.364	3361.91	7.81568	57.323	82.303	205.362	5.25903	62.2429	38.8081	14.0317	37.113	42.854	8.08253	20.1289	7.26928	44.7788	46.7988	17.5083	6.73608	46.0806	30.3721	229.532	69.9426	158.551	86.5447	104.182	409.756	9877.17	129.187	64.7835	8.51904	25.0393	537.068	187.579	354.513	74.0127	28.7607	26.3989	174.999	362.62	534.09	22.1619	155.872	42.2358	1369.69	466.79	132.022	25.136	32.7197	22.5415	99.7908	28.3398	146.543	22.0183	49.3218	151.62	249.25	71.9497	44.4617	18.0779	22.9724	896.848	158.044	42.404	48.6179	2.77612	21.2517	919.198	66.2246	253.727	474.287	3361.85	7.8728	57.3862	81.8777	205.221	5.55127	62.3298	38.8081	14.0239	37.1016	42.9287	8.24023	20.1294	7.3269	44.7788	46.9055	17.4548	6.74438	46.0903	30.3721	229.428	69.884	174.447	122.708	83.6555	2523.11	476.98	101.348	390.879	19.5127	30.7927	1111.58	438.741	510.958	242.673	33.3562	31.6821	1160.86	1220.73	719.844	30.9353	220.891	404.148	327.279	390.557	142.459	27.8899	279.421	27.8459	271.45	33.0537	132.009	36.0334	230.804	252.511	564.438	65.1741	119.143	11.5273	21.0816	642.897	150.258	19.3484	9.63049	5.1311	7.6306	157.966	147.541	264.113	35.7737	5.44132	6.74273	341.577	1090.17	77.6504	6.4745	37.9556	158.592	10.1875	41.3799	23.5101	7.24592	29.9814	10.1056	107.999	7.09565	29.682	6.38842	40.7816	29.9863	165.917	12.3455	2491.15	294.661	861.556	8059.59	2178.33	1319.02	2399.98	45.4116	307.039	6544.9	4628.93	13713.6	2692.66	524.593	394.417	4234.77	8322.93	14581.9	262.025	2053.48	9443.28	204.117	2096.91	2008.72	409.841	2682.39	313.329	4058.69	336.059	1305.49	280.034	6009.89	1639.65	10893.8	819.523	11532.8	10333.8	2283.32	17224.1	17809.2	11645.9	1831.84	72.3267	436.149	15175.4	5153.1	5811.46	4231.37	437.925	451.418	3521.98	5992.66	3833.37	402.12	3377.43	1234.08	12127.6	3823.78	2429.51	435.195	884.537	408.969	2251.63	459.023	809.508	502.73	1188.05	1771.65	5813.61	725.191	15135.8	17793.9	1750.64	23177.9	22231.8	14318.9	1973.09	45.46	200.214	19739.2	4613.78	5381.65	4651.52	159.236	158.297	1552.67	5409.5	1021.64	144.675	1450.44	494.912	18258.6	4657.57	977.519	156.51	574.677	164.558	1630.29	171.018	511.06	188.25	485.636	696.883	2923.11	801.899	3817.87	9947.11	129.316	12775.8	15832.9	4904.52	237.656	3.56445	13.3911	4735.59	452.799	837.83	108.363	10.5105	10.0303	64.5234	1277.73	234.602	9.36963	84.1978	47.1755	11836.9	438.105	70.1152	12.0039	24.8655	12.5034	95.9468	12.8257	25.0476	11.8	79.5142	50.9885	377.801	19.3709	6468.52	628.063	26.9929	10954.1	12860.8	1249.28	41.8774	2.34667	5.30981	644.658	61.9524	566.537	6.73559	5.15307	4.38159	17.605	257.248	19.8865	1.86719	20.6323	10.6201	6636.14	16.3406	10.9956	2.46094	4.15015	7.50464	13.0767	4.15429	4.31568	4.52613	34.9653	12.3208	454.944	8.32007	1096.72	666.219	200.942	5712.17	1545.24	302.511	882.137	87.438	92.5134	2563.88	1182.01	716.996	612.381	93.4712	84.3037	2663	2197.97	975.479	89.3274	2409.59	745.569	1802.15	1121.16	475.395	92.0894	815.069	77.6323	1056.2	86.0117	518.688	93.8503	477.778	695.137	1040.85	227.589	102.745	389.184	1847.85	55.4995	29255.6	154.576	11804.3	1109.57	3525.99	4116.42	327.438	8045.2	261367	5601.88	347228	335429	0	136258	36955.5	5755	147154	12672.6	175697	38183.4	79954.2	40683.2	25532.5	17188.9	1294.75	1972.38	1663.25	43300.1	1484.75	1939.88	12333.4	1688	40122.8	2164	1660.12	50511.8	31897	2861.25	2036.88
1129	7	8	wP	asymptomatic	458.81	1039.59	287.353	5073.38	3862.08	587.062	467.305	12.2568	36.9849	4209.29	693.936	2278.27	68.865	23058.7	36.1472	806.165	1457.24	915.6	30.7351	318.881	133.939	2838.73	1444.43	331.129	38.6738	69.1135	41.3472	224.909	43.8308	147.546	50.6235	217.542	2014.96	2442.89	187.571	25.3442	7.42692	11.7295	85.425	42.0365	12.4989	12.9546	5.73356	9.66797	38.7806	13.6927	36.6559	6.26139	8.01839	6.85238	14.0348	42.7217	16.4025	8.52083	55.3451	10.2218	31.5308	13.3766	11.5643	7.93766	7.20134	8.56266	13.8112	6.86345	10.3996	6.1989	9.00325	9.73893	30.4945	7.38249	62.1069	15.294	26.3428	580.344	171.949	29.1606	125.091	3.25928	7.35962	2330.63	66.8066	488.901	28.7952	13862.8	8.46997	111.664	292.798	420.209	7.20776	44.6599	40.896	24.5776	76.9392	69.2583	7.00391	28.689	10.6458	31.6387	8.4624	24.458	7.31909	92.7549	59.2876	804.417	85.5315	585.095	54.4446	64.5791	272.655	31.5063	71.3906	73.053	4.35157	9.83667	386.442	122.44	443.198	31.4785	18.4605	8.38428	180.742	240.943	1023.25	8.34449	104.513	32.6216	169.941	8218.9	75.1599	16.6042	23.0967	12.3472	118.491	9.63818	53.1926	56.4675	51.9272	133.359	153.445	69.0986	61.9558	15.4446	26.4915	579.829	171.881	29.1057	124.903	3.28833	7.54419	2329.66	66.7402	488.78	28.7173	13862.7	8.5271	111.727	292.373	420.069	7.5	44.7468	40.896	24.5698	76.9277	69.333	7.16162	28.6895	10.7034	31.6387	8.56909	24.4045	7.32739	92.7647	59.2876	804.313	85.4729	421.12	191.094	280.804	1830.54	933.6	175.735	665.966	45.0273	64.0286	1263.67	908.326	1285.85	536.482	64.6125	68.3193	908.278	2088.94	2056.6	62.5095	450.444	545.022	985.194	1175.88	327.073	67.4822	347.595	51.6624	694.338	59.1704	183.524	76.6755	458.079	318.469	1394.92	124.328	105.248	9.55567	87.9561	124.181	183.288	15.5505	58.6569	7.36987	8.32836	160.975	287.244	476.946	83.5008	6.22013	7.24469	175.27	1031.16	239.036	6.66932	42.8179	113.504	39.8999	89.6816	41.094	8.21076	29.4687	7.53972	165.834	7.35982	22.0492	11.5627	104.094	17.5747	431.52	13.304	940.827	220.26	544.233	3472.89	840.789	813.393	1478.83	44.5293	282.758	3727.17	4758.46	11913.3	2656.66	938.982	274.886	2462.67	6763.31	7176.93	238.051	1641.06	8909.17	178.311	1357.98	2052.49	329.47	2173.61	275.141	2522.34	321.698	661.579	266.841	6892.67	1211	6769.34	614.376	5647.86	6545.72	899.098	11908.8	14164	4564.97	2021.88	40.752	168.042	14323.6	3023.32	5941.16	510.907	161.28	140.921	3977.4	7232.46	4606.4	149.386	2144.22	872.877	11501	12944.6	1600.39	160.797	504.171	114.924	1487.86	138.95	539.395	130.092	1039.63	9343.66	6140.73	753.925	7399.49	10798.5	751.829	21343.5	24867.7	9086.93	2975.11	20.1436	114.217	19606.1	3717.15	7724.57	461.866	114.972	111.468	2320.69	9012.66	6186.73	98.1414	1665.99	322.718	16738.9	18970.3	875.676	104.281	454.363	100.581	1232.65	107.891	451.323	107.988	456.339	18895.8	3486.39	738.104	6525.79	5394.26	111.073	10330.3	15618.8	2554.21	830.527	4.56299	20.5913	4957.27	447.853	2065.68	28.175	22.3245	20.6006	344.114	2916.11	1129.62	19.6636	204.709	45.6824	11192	11457.4	103.701	19.0586	31.738	18.4019	102.501	23.4395	66.4333	21.592	87.1162	8221.84	532.149	57.7947	2053.96	622.081	45.8933	4555.36	8462.63	89.3613	371.774	3.95215	10.4856	841.265	67.99	1076.21	6.76294	9.41187	7.88354	44.1982	894.28	42.8884	7.58936	41.7144	21.5151	7030.01	4672.61	32.6489	8.66211	6.04517	7.72632	37.6958	9.76855	7.82056	8.33032	35.4302	1553.72	509.151	11.7302	1414.66	749.918	581.389	3073.75	2343.29	469.602	1592.84	220.312	165.222	2267.51	1847.04	1770.72	1017.63	169.091	163.775	2711.53	3294.6	3970.02	148.359	3840.16	823.413	3495.87	2856.05	906.131	121.4	793.657	97.2017	1889.74	136.833	525.464	151.116	699.659	862.348	2189.56	328.714	85.0082	381.108	2649.97	187.921	61844.3	605.986	3924.57	892.668	1767.76	1615.99	132.501	6069.21	193781	6577.88	283187	352142	19026.8	34301.9	16934	6926	43732.8	4627.88	241920	20188.9	37369.8	24380.5	17724.5	14908.4	762	1740.62	1118.75	410055	1192.75	1868.12	70065.4	1687.25	64554.5	1166.75	1049.62	140716	17056.2	6370.75	1631.12
1130	7	11	wP	Symptomatic	661.859	2478.56	626.008	3277.13	847.134	1222.37	1217.48	90.5547	265.172	3352.93	1370.86	2507.94	41.4846	910.908	322.882	1042.11	1229.87	808.952	236.922	755.7	121.826	9699.8	1420.71	718.212	302.668	195.418	280.114	291.859	292.781	761.793	268.706	126.694	707.046	2421.24	391.221	609.1	1662.47	101.01	1722.89	699.425	651.386	983.857	11.5275	30.8296	761.662	517.535	975.513	30.6369	32.6937	30.0467	346.989	630.006	408.426	30.1781	137.103	49.485	8525.45	534.608	264.531	33.1798	60.4391	29.0895	109.965	34.7072	420.427	33.0607	53.0199	151.175	984.712	350.384	157.337	143.327	30.6572	153.732	44.5207	29.1504	178.533	7.29492	9.98559	3585.33	57.6992	409.276	9.40259	106.763	9.85327	257.357	299.333	892.582	11.4802	59.1414	27.2651	607.484	211.982	116.569	9.59326	33.7891	10.8777	53.022	10.2178	69.3516	12.05	19.7944	104.793	326.919	110.899	56.6296	36.3855	39.436	124.187	28.9727	41.6724	17.5442	9.75488	12.9382	354.731	72.9041	165.359	10.4985	13.1856	13.4614	234.826	66.3313	175.485	12.821	103.912	21.5332	31.8076	205.364	82.2356	24.8103	23.2534	14.1821	46.8718	13.875	248.703	14.6335	16.2505	86.415	115.191	52.999	157.186	143.478	30.8059	153.217	44.4526	29.0955	178.345	7.32397	10.1702	3584.36	57.6328	409.155	9.32471	106.702	9.9104	257.42	298.908	892.441	11.7725	59.2283	27.2651	607.476	211.971	116.644	9.75098	33.7896	10.9353	53.022	10.3245	69.2981	12.0583	19.8042	104.793	326.815	110.841	260.697	118.427	117.976	575.457	450.482	155.59	1484.81	32.6152	75.2488	613.267	317.986	816.204	258.219	77.9934	79.1621	783.241	744.226	445.803	77.7703	215.558	366.686	446.357	283.147	262.465	77.7419	384.212	74.5833	391.945	85.7935	1242.77	83.0168	186.452	252.215	923.139	1325.98	84.1213	31.6396	42.9356	92.1959	157.555	51.4543	122.149	10.5076	19.322	81.8088	96.1582	390.179	37.8694	19.0282	22.4859	167.973	945.198	43.6318	18.1644	53.2842	78.5308	21.2476	43.0498	44.3699	19.013	53.4853	20.8957	140.941	19.583	63.1322	18.3479	43.1751	52.064	349.792	66.9217	1611.88	399.765	696.584	4262.27	3838.43	1062.41	2382.84	277.097	321.125	6658.88	3212.79	10891	4541.53	554.793	328.018	9868.59	8059.6	8866.77	239.087	1439.45	10684.5	3397.73	2304.93	1624.87	317.768	5809.19	267.427	4139.53	504.392	3938.25	243.7	12561.8	3690.54	9503.77	1496.18	6442.62	16107.6	1615.46	9001.91	11351.7	5913.99	9292.53	203.08	584.647	26818.3	5546.42	8333.77	1058.89	575.954	532.001	9088.63	7411.29	8980.23	536.772	2920.63	1236.75	20973.5	16736.9	4233.91	537.184	1753.95	534.847	3490.4	631.09	8048.35	621.045	791.956	4549.33	6086.24	3983.6	4464.23	18043.8	552.829	9967.84	13548.8	3396.86	10892.3	51.1245	151.513	19412.5	3559.15	7911.14	442.85	164.297	158.486	2875.26	4556.35	6042.19	157.051	1041.63	424.242	24590.4	19430.1	1447.6	130.769	556.729	126.147	1186.75	171.409	5379.43	182.344	302.285	934.16	3123.34	2154.75	1844.78	13459.9	74.2478	4063.62	6993.88	465.312	5138.61	6.13867	15.479	3270.76	679.669	2011.66	50.2307	19.1243	14.3442	486.448	1226.5	2015.86	15.8403	213.376	49.1726	14736.7	11423.3	237.483	15.7012	76.8772	17.3901	195.921	18.7134	2624.86	18.8279	51.4707	218.552	611.43	254.773	1309.86	7421.62	90.0515	2730.16	1700.39	517.398	2338.66	7.67041	19.1785	594.416	621.698	2016.79	10.9231	22.0295	25.5012	97.0049	428.368	202.162	17.8818	91.8682	21.0601	17275.5	1958.19	74.0767	22.0981	20.884	18.1121	42.9937	24.4902	241.308	24.0881	50.4229	52.3735	1347.68	20.2839	800.185	488.455	341.765	1362.96	1535.74	491.721	5483.39	114.034	235.93	1904.56	754.685	1718.05	994.603	253.458	264.237	2103	1428.39	1186.43	248.225	1528.38	825.235	1683.68	899.756	786.934	243.685	850.738	247.427	1233.48	281.981	4533.62	279.685	397.142	755.161	1829.07	3605.27	25.2667	91.8859	593.609	80.7355	7585.33	335.206	9445.34	1636.71	3250.8	3163.2	296.509	2073.27	34369.8	9009.12	98489	157399	279605	51945.1	16240	70894.2	28053	31432.1	105118	323221	43402	35701.5	14836.5	346458	562	781.125	766.75	51008.1	675	459.875	15585.1	582	139700	620.5	652.625	284292	16270.5	9223.75	594.375
1132	7	8	wP	non-infected	2562.55	308.937	734.969	9051.77	1985.61	2035.14	388.747	70.2227	97.2407	3391.46	900.232	1520.78	52.9045	7074.7	113.413	713.931	759.56	622.294	86.7673	571.009	54.8833	7688.02	417.975	2199.34	101.638	41.2131	96.2856	212.057	103.979	196.812	94.1411	82.8259	343.18	2189.04	234.676	2775.8	50.0973	260.908	7264.36	709.82	485.199	248.543	34.2975	42.251	1174.22	165.935	301.389	133.48	40.3031	46.7494	153.911	336.354	203.075	38.9061	88.9832	26.8346	7637.68	65.0651	2400.97	34.0924	11.4059	39.8302	113.706	43.7497	107.262	44.0592	25.2352	49.7863	582.575	63.8517	62.9863	17.3237	55.1309	1190.58	880.127	53.7114	87.8997	5.62207	13.1267	2192.01	64.2783	342.772	8.34302	958.975	13.7854	94.4324	154.915	508.185	10.6868	48.8049	22.2798	414.943	51.7244	122.937	12.2798	14.0728	13.4827	27.6948	14.4668	20.1143	13.1956	39.0518	39.1777	511.303	118.668	78.3533	28.4543	41.1284	139.274	18.6821	44.1782	26.717	6.96729	11.2439	359.335	84.6433	148.765	6.57959	13.1416	12.8911	70.5557	14.4104	76.3745	10.1218	64.217	12.0142	18.5078	69.3254	87.6375	11.1365	13.0869	12.1118	32.7786	11.5181	24.5613	11.6819	17.6323	68.2095	114.549	21.2227	62.8352	17.4744	55.2795	1190.07	880.059	53.6565	87.7117	5.65112	13.3113	2191.03	64.2119	342.651	8.26514	958.914	13.8425	94.4956	154.49	508.044	10.979	48.8918	22.2798	414.936	51.7129	123.011	12.4375	14.0732	13.5403	27.6948	14.5735	20.0608	13.2039	39.0615	39.1777	511.199	118.61	465.948	426.507	138.997	1491.71	282.904	162.441	274.687	19.4043	79.7439	1350.17	334.061	634.245	556.389	71.7058	73.8364	1294.09	2007.69	938.509	73.9324	894.514	381.989	682.253	477.86	242.439	82.7141	472.357	67.2043	881.949	77.0601	380.797	78.0505	552.29	324.772	1275.91	379.894	146.678	42.251	43.1495	101.436	102.902	47.0075	14.153	5.13647	16.7126	377.009	134.378	342	110.829	13.3891	14.3321	341.022	1214.01	52.8232	13.3256	70.0596	117.214	33.7461	96.125	50.4944	14.3944	47.4307	17.2018	756.226	14.8046	44.0482	14.6765	206.803	63.1484	393.842	55.533	1117.8	236.593	489.886	1395.18	1135.44	693.978	1405.11	41.8589	216.72	3886.55	2684.8	6898.41	1604.94	1228.05	220.221	3091.3	4341.46	1576.09	193.612	1447.1	5590.75	1176.18	1125.14	1345.71	215.102	633.797	188.811	3134.31	317.525	457.731	212.339	3608.08	1131.94	3272.61	961.545	2970.15	3148.58	4639.87	23330.4	18456	10743	3885.44	1538.61	415.305	24861.7	3891.24	5909.92	1779.25	430.718	418.255	4514.47	6850.59	6397.45	405	2274.21	829.152	21101.4	2319.27	15869.8	401.729	461.336	409.87	3276.64	448.22	2212.79	486.84	1078.51	1850.83	5523.32	2768.02	10536.5	1115.75	4113.84	26353.6	23200.4	12196.9	2147.29	1454.7	178.376	20645.5	1468.23	3830.21	926.342	177.21	197.311	1194.92	4553.73	3354.93	184.296	874.756	324.16	24700.6	772.488	20243.3	165.585	151.659	173.636	1190.44	209.307	493.373	191.356	436.24	520.44	3457.11	1040.67	3340.82	578.868	836.717	13192.3	6235.04	2484.33	526.654	479.237	17.0293	2707.87	88.488	317.468	99.8738	21.8005	25.4165	74.0859	670.518	312.8	17.7861	42.2334	17.0984	13247.4	52.1914	9417.41	21.3926	4.03784	19.1772	185.332	25.063	27.5154	25.6277	110.622	25.7219	252.067	70.781	9032.58	8.65479	576.862	15436.7	4711.34	5009.22	137.475	16.1704	16.5022	1200.27	91.2659	289.393	4.79419	19.4998	32.4573	30.5039	233.659	7.55444	20.4702	53.936	9.03418	18168.6	26.8987	6156.08	22.002	1.59253	21.3425	28.2026	20.208	6.9314	23.5896	7.06348	13.2944	491.223	19.9578	1574.73	2643.22	383.06	3398.35	1098.31	423.804	895.589	53.8965	208.769	3847.08	932.467	1212.99	1467.95	188.495	208.624	3957.43	5949.89	3802.74	192.885	2789.6	1237.11	2669.43	1406.89	1068.98	221.968	1684.19	179.708	3249.58	226.688	1822.72	200.8	1001.97	1234.73	3237.54	1546.71	117.715	388.328	2115.51	58.4028	3672.57	315.958	7461.05	1188.45	7286.96	4273.94	436.139	5580.14	61451.8	5716.88	93423.8	5521.38	301181	42064.4	25246	72960.2	18677.8	4201.88	95377.9	229605	27246.8	37941.5	10174	236194	245	2333.38	1874.75	37577.9	1915.5	2175.88	18894.9	2233.75	125974	2005.75	2435.38	102338	6555.75	186802	2155.38
1134	7	11	wP	non-infected	1955.64	267.275	527.365	10632.8	253.518	764.517	303.09	56.3311	60.3188	1270.63	785.054	1517.42	29.9607	368.503	59.093	626.633	954.513	505.641	47.0613	485.354	27.6636	10987.2	482.059	376.294	54.9146	202.33	51.02	133.311	74.8791	108.053	48.8613	90.2893	1373.01	1912.38	404.047	6336.33	328.061	747.621	21053.5	807.74	1597.16	1346.65	325.201	138.581	3227.15	681.388	2523.22	138.368	133.66	136.015	765.966	1535.83	829.166	130.444	416.165	80.4728	17180.2	1043.01	561.419	126.45	993.797	135.046	276.507	162.006	196.568	147.764	236.12	3748.94	1461.73	1633.85	1894.77	57.5605	95.2427	3027.28	266.656	130.847	203.371	22.1982	71.8381	917.994	218.759	518.615	23.6008	51.9336	46.8655	198.526	872.419	577.999	58.1121	1615.87	75.3179	801.368	318.645	245.171	74.1914	121.844	57.9827	203.781	53.6821	62.4629	55.3582	39.25	209.357	476.519	350.273	243.803	65.4382	85.0537	189.653	111.258	99.771	144.852	221.769	37.7439	508.168	209.05	375.239	12.7119	47.0747	38.8687	154.666	483.227	328.832	36.4963	247.727	37.5269	117.343	769.532	142.35	38.6511	28.6348	35.0542	169.356	40.0688	72.5515	37.9602	30.2192	1355.88	271.849	54.977	6.68921	2.66626	2.20434	7.87817	117.209	2.21704	1.54077	2.09741	1	6.29688	3.74707	4.61938	1.56543	1	1.62524	5.2124	1	2.15576	1	2.27759	1.56934	14.2202	3.80078	3.01221	1.36913	1.44922	2.19067	1.64112	1	1.15357	1	1.57764	2.95264	4.93335	1.5022	482.216	243.222	161.489	1626.01	420.012	212.249	546.75	25.6465	116.01	1167.41	567.919	874.339	174.205	125.492	125.479	3246.86	2876.35	1826.92	108.548	1542.96	1169.33	1421.82	1467.43	4254.65	106.481	198.354	102.149	612.083	129.008	4700.86	128.063	570.219	1552.94	1403.94	1142.16	35.3435	20.6338	26.7676	248.052	168.764	27.4688	37.4126	15.043	20.7461	158.242	142.956	384.15	38.0928	15.5029	15.7422	316.896	1380.58	116.552	16.0176	338.48	356.812	275.674	82.2266	1104.71	16.374	22.814	19.6465	201.872	17.0659	359.033	13.0728	166.534	64.1211	193.696	75.666	11963.8	571.597	1243.13	20683.8	8931.66	1673.36	3301.24	119.587	945.588	8559.4	4651.84	9206.37	6798.21	1020.22	976.402	6874.76	10676.2	14105.5	902.546	5769.93	10932.6	15949.7	5235.1	4575.32	1013.15	3283.31	852.442	5815.09	993.115	3739.32	997.024	8302.68	10222.2	7750.33	5417.85	4016.65	5111.98	6028.22	23785.9	9207.9	11501.4	4432.08	2329.14	825.222	19415	5632.11	8425.07	804.191	730.471	731.829	4837.52	8711.5	5827.17	748.589	4668.56	634.452	21350.4	10452.6	3403.76	728.474	4279.92	693.276	2604.04	850.775	1072.89	860.351	1509.63	15745.7	6312.69	10791.7	9052.52	517.306	2410.23	23376.2	4745	6043.64	1069.69	157.301	253.203	11002	1982.43	6591.91	78.3682	255.617	229.055	1407.7	4350.33	1488.31	249.724	1319.41	120.089	21090.9	2628.87	1054.66	252.401	2974.5	223.86	595.75	267.894	103.24	258.505	653.56	7944.38	3562.58	5780.87	5265.8	2196.54	1620.63	11883.5	3869.53	4607.48	2025.95	682.764	278.729	11093.8	1048.82	4173.23	169.492	247.783	269.835	624.447	4819.49	1164.97	285.403	606.961	86.3269	10732.6	6098.64	361.408	251.807	4786.53	300.273	558.291	347.487	97.53	260.783	1135.6	11209.4	1596.09	8017.49	12474.8	423.285	3018.03	19139.5	2180.98	4812.31	1344.62	434.292	309.949	7565.43	1604.43	4986.9	153.016	292.915	306.337	1091	2543.75	1077.55	283.354	922.471	124.658	17680	3155.35	745.873	278.381	2721.2	270.359	522.345	341.044	104.319	295.927	680.374	8731.47	2926.58	4504.38	1389.66	1035.49	413.535	2752.54	1425.05	536.654	1321.48	122.246	341.757	2917.08	1131.5	1389.4	563.437	324.794	340.616	11007.9	5887.35	4603.36	314.728	4334.54	1873.03	2743.45	3175.26	7472.68	312.055	798.948	285.704	1758.94	350.326	7719.97	354.115	1012.36	4158.67	2231.53	3216.91	118.926	488.615	4327.7	180.437	7509.47	651.875	16682.7	1310.79	5466.25	7066.14	837.997	12793.7	99282.5	2727.88	586.75	87566.9	11095.2	7086.88	8599.25	108772	17092.5	0	98677.1	67775.9	15366.5	43976.8	7088	204480	22	937.125	734	71027.6	968.5	838.875	65532.6	958.75	132147	682.25	914.875	135209	3903.75	2401.5	1162.88
1137	7	11	aP	asymptomatic	5165.18	623.087	661.439	7847.41	1730.44	2157.9	415.741	26.6802	133.771	6946.84	1079.83	1561.33	46.0305	17005.4	137.964	1160.66	1284.66	435.243	105.202	694.344	71.9126	8895.63	647.873	560.782	122.725	57.2966	113.996	234.24	122.616	189.194	110.154	101.903	460.436	2548.27	291.204	101.109	5.53434	7.60547	486.975	17.0662	49.891	10.9805	3.82682	6.50097	49.1214	7.13412	23.2028	5.84098	4.28548	4.96126	7.08024	31.731	12.4093	5.05648	8.16244	5.85905	1123.35	5.43523	6.63802	5.04362	5.21842	6.02799	7.53288	5.08513	8.24284	3.91911	8.41097	4.42594	25.0999	8.67741	251.002	36.4429	33.4673	2827.05	339.802	67.2183	183.331	5.38916	12.7991	3797.93	66.6313	325.407	28.4075	12544.8	13.2288	182.591	315.838	257.559	11.4187	62.9163	21.4932	1547.23	81.8533	98.1992	13.8628	38.543	12.1165	45.8652	13.1533	38.415	14.7151	36.873	65.915	332.073	208.766	239.157	160.46	53.127	181.344	102.127	67.3657	1152.66	10.2529	15.0691	235.995	116.871	174.324	28.9746	20.0205	16.896	141	4936.72	852.063	15.8079	89.1877	29.334	219.692	148.988	124.518	17.0974	38.4966	15.9395	57.7292	16.5034	49.2297	14.2849	239.656	156.479	198.029	73.063	250.851	36.5935	33.616	2826.54	339.733	67.1633	183.143	5.41821	12.9836	3796.96	66.5649	325.285	28.3296	12544.7	13.2859	182.654	315.413	257.419	11.7109	63.0032	21.4932	1547.22	81.8418	98.2739	14.0205	38.5435	12.1741	45.8652	13.26	38.3616	14.7234	36.8828	65.915	331.969	208.708	391.485	166.95	76.7229	580.763	198.255	110.585	190.982	13.0703	31.8919	563.515	345.913	360.73	302.434	32.6018	35.1265	452.588	730.64	302.084	32.9324	1639.56	204.943	382.558	194.35	140.107	28.6907	115.631	30.7795	180.392	34.9565	56.8169	35.6692	127.691	213.207	365.516	111.133	55.4094	6.0454	14.9176	55.2887	81.4712	14.2336	35.7985	4.13158	6.3181	84.1985	84.3975	129.711	151.523	4.8544	5.59674	62.0459	345.49	107.104	6.57948	212.428	55.8857	16.7485	16.8672	51.9881	6.74445	37.6401	8.18572	35.8804	5.24702	42.3138	4.4187	69.3592	39.6533	178.611	39.4519	1450.09	205.314	543.884	2890.44	1423.4	688.336	1479.66	52.7876	222.91	5664	2916.15	8013.78	7817.92	710.3	213.342	3025.19	7341.8	3458.08	158.983	1056.65	8000.36	3378.16	946.19	1886.44	218.028	3727.75	190.549	3962.74	295.096	324.654	186.704	4634.75	1096.03	4807.15	1133.15	8981.55	9585.77	1892.52	22308.4	14250.1	12961.1	4161.49	137.444	613.902	20014.3	3879.81	5956.35	1431.16	687.455	610.914	4343.1	9181.59	3472.17	610.25	2293.31	1096.24	23499.5	2581.34	2599.21	571.657	986.905	590.767	2500.69	765.542	643.401	678.671	1561.38	1610.34	6009.61	4427.85	13417.5	14418.5	1009.77	27552.9	21712.9	15981.2	6447.85	56.6069	496.83	16991.4	2508.46	4887.36	1887.87	496.452	475.527	3385.33	14004	4989.58	463.908	1141.24	749.784	25159.1	1328.37	1138.87	475.167	830.078	475.295	1892.91	543.497	252.6	557.702	1941.01	858.543	3554.89	7690.96	4434	9416.91	150.871	14621.5	11711.7	6074.52	1548.5	6.77197	84.2095	2091.24	365.431	707.287	54.696	87.3337	80.8066	363.377	8117.36	1074.46	74.9185	124.815	69.9685	14549	175.105	111.471	74.9697	65.7053	70.4624	200.407	94.1523	18.9421	87.2541	422.983	94.8235	562.118	1067.36	11673.1	521.749	66.0544	16632.8	4643.76	8649.21	206.861	3.09863	9.03638	537.691	143.897	772.947	14.9768	9.9851	8.37183	31.0112	3845.04	9.50366	7.25489	30.2564	10.9668	22024.8	21.241	28.8706	9.70117	7.77905	6.58082	30.4702	10.7402	6.96216	8.18238	53.0093	15.5142	629.357	16.0466	1426.39	1254.92	169.317	1482.65	1020.14	308.288	681.018	30.394	97.4285	1851.78	988.709	676.965	1183.41	99.0103	94.8188	2335.99	1866.79	1531.29	90.3562	5997.03	815.524	1534	490.13	532.876	85.043	474.744	93.0854	781.012	108.646	222.018	102.596	548.888	610.77	1026.48	700.329	68.3572	275.944	1291.98	132.549	18804.7	246.364	566.025	957.518	908.764	3547.69	192.164	5590.87	81144.8	4373.12	960.5	14953.6	23580.2	2148.88	45223.2	100749	0	0	135126	185224	9796	60521.5	4515.5	58735.6	49.75	1249.88	888	29527.6	777.75	490.875	63979.4	1181.5	134952	919.25	797.375	143324	5419.5	4159	1270.88
1138	7	11	wP	Symptomatic	877.968	3460.49	444.518	4428.57	484.184	1797.34	158.734	20.9077	60.5513	525.959	947.264	1430.82	35.2278	18497.1	65.5427	479.222	831.871	383.008	46.9285	493.095	64.3882	620.002	325.853	333.339	57.2109	59.5032	52.9097	126.395	58.0876	232.941	52.6011	87.7092	308.812	1891.52	230	19.3901	69.4279	5.69238	44.1755	6.98665	7.19759	4.68115	4.35026	5.29883	6.84896	4.56087	11.2116	5.54069	5.16244	4.1722	7.25358	5.43897	8.11931	5.90853	6.62826	5.68669	11.5791	5.44645	4.73275	5.41325	4.55729	6.11052	5.62467	4.93034	8.36198	3.29215	7.70638	4.17789	13.6922	3.16032	474.227	3827.91	57.4375	2677.5	170.153	702.328	84.7058	5.23438	19.4636	273.712	155.207	299.105	28.1502	13223.9	19.2917	102.55	326.419	2558.53	15.1599	78.1887	43.7124	21.396	59.0574	65.3838	18.5269	76.5264	16.6252	29.5083	19.3652	36.0923	17.8352	39.6938	64.7207	783.858	61.2649	532.193	1912.46	138.218	913.445	93.27	193.625	83.1868	16.3023	32.28	359.862	500.152	334.655	21.8179	33.4746	35.5581	526.465	842.277	174.267	28.2087	168.54	40.2822	514.921	173.196	154.317	34.4836	51.3867	33.2769	110.864	33.7983	1028.93	37.6345	118.104	280.419	294.064	547.204	474.075	3828.06	57.5862	2676.99	170.084	702.273	84.5178	5.26343	19.6482	272.741	155.141	298.984	28.0723	13223.8	19.3489	102.613	325.994	2558.39	15.4522	78.2756	43.7124	21.3882	59.0459	65.4585	18.6846	76.5269	16.6829	29.5083	19.4719	36.0388	17.8435	39.7036	64.7207	783.754	61.2063	295.386	609.405	183.702	1269.71	203.584	190.347	475.937	21.3179	71.5193	779.823	419.033	1338.99	257.166	79.0227	80.1646	376.383	882.809	1508.98	66.6677	276.54	229.694	134.36	305.576	222.255	69.3894	237.778	61.3835	288.3	88.73	1140.55	79.5837	100.593	533.482	937.676	170.202	34.8703	11.0645	17.0948	114.822	83.4287	14.4524	44.7238	2.65405	7.4641	117.201	81.7734	519.086	151.5	5.08341	6.92779	63.1875	423.209	252.978	6.31483	32.4194	69.1958	5.0459	23.6074	61.0027	5.94562	51.9263	8.72673	61.6865	5.49653	128.22	4.6687	67.7508	46.0957	215.453	41.6428	1946.71	340.864	764.947	4941.6	2173.98	1157.52	4143.08	61.8242	379.835	10945	6537.38	9979.85	7592.91	731.247	382.196	5944.4	8358.56	9287.47	281.656	2330.32	11525.2	191.704	1861.16	1896.59	323.484	6237.75	340.283	3789.57	460.619	1685.55	314.15	9315.43	3314.26	8077.47	1937.48	4796.18	18469.8	3721.68	19437	13916.4	15080.6	2029.21	618.107	737.375	7789.87	5736.82	7463.2	788.859	727.59	708.359	6462.59	8973.14	7093.72	705.233	2971.45	1137.37	12302.5	2333.06	2323.67	748.463	1121.14	656.889	2384.85	859.731	6214.03	822.807	1187.27	2717.55	6119.62	4516.51	14354.8	20169.7	3161.44	23184.8	15385.7	16809.3	1144.89	204.002	282.898	4478.31	3803.63	7246.48	426.871	270.482	274.753	2478.57	8447.71	7253.46	258.528	1280.82	310.747	14247.2	692.394	622.816	284.592	523.692	257.694	1005.93	303.21	4694.87	267.529	520.231	962.9	2778.79	4001.43	278.577	10651.1	312.637	12997.3	5599.08	5429.8	104.093	8.39356	17.1328	344.039	616.4	1301.16	8.53687	15.3762	16.1362	456.528	3458.96	41.8977	16.8311	62.4595	16.2126	7334.3	39.3662	30.7397	13.4727	24.9211	9.62451	64.271	16.4717	964.665	16.6877	183.355	83.9377	182.21	895.122	1278.78	6473.82	78.7244	6277.76	51.1409	951.718	13.6143	1.74853	2.14624	39.7507	59.8279	610.543	1.33471	1.53491	2.09644	9.07959	974.544	3.48804	2.06543	4.1582	3.22559	2398.62	2.99048	6.72217	1.38232	2.67407	1	4.72754	2.20703	7.66333	3.00268	18.8643	3.64404	151.763	14.9382	978.62	3083.5	707.056	3008.79	1039.6	610.175	700.772	61.6865	202.565	2172.07	924.046	2245.32	725.151	217.705	213.277	1270.91	2007.27	4085.94	191.705	2536.67	571.62	858.394	908.703	574.281	169.201	662.211	174.414	1305.86	212.557	3271.72	196.795	233.193	1350.67	1868.18	684.479	37.3768	182.57	737.774	204.948	10820.9	1563.31	12079	133.091	9434.47	6235.33	656.232	4770.48	47284.2	2251.62	7221.75	334.125	47246.2	5278.38	0	163323	38424.8	41.375	140132	20624.1	23441.2	46002	10502.5	597709	345.75	1248.88	1210.75	145660	1075.25	877.875	11320.1	1105.75	151726	884.75	797.125	277746	10794	3647.25	1171.12
1139	7	10	wP	asymptomatic	1680.66	451.991	482.872	3673.31	2590.33	747.068	549.161	61.0825	177.806	12198.2	865.213	1809.03	17.8108	17019.1	203.49	1678.84	938.268	566.466	157.232	621.412	71.3491	3314.08	677.81	520.987	189.323	91.0432	180.064	331.772	187.928	189.81	178.917	113.752	438.834	2212.26	221.584	1999.01	109.826	76.2734	1569.96	1420.59	211.212	169.5	8.36344	17.9697	906.441	191.265	467.795	11.0309	20.7972	18.2972	1175.08	383.77	141.099	17.5252	70.5604	25.3971	2779.74	380.353	77.1488	18.4137	11.9421	18.8673	143.431	19.6545	26.526	17.5465	46.1541	51.1974	409.354	61.9435	554.239	11.2788	16.374	251.889	1529.6	22.5122	143.587	3.04199	8.50611	2755.96	34.6611	161.858	4.59839	6870.63	7.86011	127.607	313.535	516.389	6.49341	32.1096	21.29	71.9243	48.2165	70.1816	6.03321	10.6533	7.54322	31.1455	7.55908	19.6719	8.07446	18.5571	38.3535	311.266	54.6233	32.8342	19.5935	24.4917	78.8037	9	26.1445	10.2283	5.50049	6.2644	68.9978	39.2268	90.8721	5.02881	12.0664	8.63428	40.2095	1	35.7446	6.74585	32.9851	12.6333	8.44922	48.8445	32.6995	6.55933	12.752	7.95069	19.7058	8.01319	15.449	7.88452	8.9624	40.6313	67.0505	11.1226	554.088	11.4294	16.5227	251.374	1529.53	22.4573	143.399	3.07104	8.69068	2754.99	34.5947	161.736	4.52051	6870.57	7.91724	127.67	313.11	516.249	6.78565	32.1965	21.29	71.9165	48.2051	70.2564	6.19092	10.6538	7.60083	31.1455	7.66577	19.6184	8.08276	18.5669	38.3535	311.162	54.5647	331.566	94.7334	122.297	4014.14	302.377	162.398	486.019	22.4873	61.8225	1669.55	369.258	940.701	527.196	65.9065	69.5903	1328.59	1090.44	339.941	63.6814	235.631	715.317	1401.29	704.932	212.522	62.3933	174.031	60.0032	363.622	73.4414	212.385	71.3757	462.999	3012.9	864.632	452.085	48.5969	15.9771	25.5636	1006.72	60.5025	32.1887	16.1505	3.98608	11.5354	217.366	108.614	495.846	44.2361	10.8881	13.0084	187.107	936.271	23.7832	12.2855	41.6807	236.955	65.0479	50.8379	31.971	12.493	9.54492	15.0939	123.646	12.1909	26.2347	11.0515	80.2015	92.6509	211.307	14.8748	412.496	65.9607	104.36	402.453	119.46	145.809	240.164	14.9268	57.2822	828.999	452.943	1794.54	1657.62	2034.75	48.79	565.23	1218.86	595.083	41.3186	226.647	3894.27	249.201	194.847	172.405	41.4917	520.698	42.4839	888.244	101.069	117.765	45.6091	2542.37	263.37	775.046	186.883	2323.46	2483.2	1291.77	9606.53	14889.1	2466.28	1346.26	99.0566	272.625	31329	2601.25	5051.23	97.8879	264.888	285.036	8744.43	4663.38	2698.13	272.742	1812.35	551.2	14064.7	5746.56	1861.71	254.116	337.272	231.737	3068.41	290.422	366.346	268.925	772.873	1019.29	4327.45	576.703	7329.24	7587.85	984.244	20036.2	25542.4	3810.88	2506.67	47.2978	108.788	33113.5	1653.02	4618.56	127.824	113.883	96.0701	23450.9	6444.55	5717.62	99.4709	1393.97	492.637	21201.8	14608.6	713.798	120.389	211.888	87.1001	4773.69	104.335	237.764	116.345	575.196	468.623	3112.85	650.406	3576.91	59.521	34.302	4879.76	9591.86	60.5715	472.333	2.74609	10.0464	11054.1	68.0437	470.352	3.44116	8.49536	7.69628	3045.55	545.373	26.4709	7.28369	58.5103	16.9832	11180.3	1205.22	31.8413	9.39649	4.63159	8.11768	131.271	8.68848	10.9207	10.0745	5.64453	24.0662	457.881	55.033	1040.69	7.77344	44.446	1218.94	773.553	40.6045	939.21	3.64941	10.9749	7856.5	62.3279	473.319	2.2981	10.7976	10.7224	96.9727	110.039	6.87329	8.97656	43.9482	11.9004	6140.39	42.0588	35.6606	11.7666	10.094	11.4065	28.5596	10.5703	6.82642	9.32397	2.5791	17.0415	1117.67	55.4309	1277.7	265.716	279.72	7748.82	1355.91	422.948	1381.98	72.981	176.85	3564.16	826.582	2027.91	1439.39	171.121	166.137	3599.36	2372.46	1164.59	173.09	1716.5	1253.89	4420.56	2680.72	617.067	161.026	631.11	163.739	1405.42	183.328	980.736	187.663	909.501	11104	1781.7	1538.3	54.0669	168.2	1275.35	27.9569	0	166.993	8284.19	2253.27	640.956	1922.79	134.984	2232.07	60685	1417.88	583.5	0	0	2481.38	28964.8	35130	0	0	62889.4	0	9992.25	26592.5	3803.5	25461.6	0	0	66.75	23814.6	0	0	19196.9	0	72355.5	0	168.125	72224	1865.25	0	166.875
1158	7	11	aP	Symptomatic	1248.86	772.155	459.789	4437.43	9680.41	749.619	405.691	12.4409	65.9404	1649.59	933.106	1091.15	10.5833	2382.35	62.4553	1539.42	825.469	219.257	44.5193	542.733	51.8853	6263.36	430.962	386.098	59.3931	39.5662	51.5522	141.759	84.4065	123.793	49.1577	75.3762	347.177	2160.63	200.091	98.3237	11.547	10.3828	65.0241	160.808	7.84212	9.73877	5.33854	7.24902	30.9525	8.0096	26.5529	5.91666	5.94906	4.39388	15.0715	43.8726	8.38297	4.81185	8.30745	6.25748	555.897	6.02604	7.16927	5.64861	5.16911	7.5153	8.33073	6.03093	7.98942	4.48161	8.29964	7.47526	26.6478	6.63005	1525.83	127.483	115.498	2776.5	9653.81	138.623	536.125	12.6323	40.5999	3674.25	172.958	514.318	15.4758	37.189	45.0032	5396.43	870.316	196.141	36.9573	156.945	72.1519	1843.51	120.475	136.64	42.1606	78.438	39.6379	93.5635	42.8892	33.0908	40.1262	62.0845	81.3042	645.075	141.55	135.065	81.5671	94.0186	606.221	290.31	122.959	207.597	16.5879	31.0012	745.361	195.957	320.393	25.9668	35.4585	33.9565	434.015	159.964	161.737	32.0544	173.415	61.896	219.475	251.862	154.209	35.6169	48.8867	31.5347	251.806	35.437	86.6145	32.6052	49.7173	173.676	297.651	166.574	24.8992	30.616	7.24536	182.744	775	40.0706	5.79663	1	2.37475	12.0142	13.1221	24.8352	3.18409	8.91186	2.80298	10.3081	1	9.64306	3.09131	8.92603	2.43555	2.62256	7.69775	6.88575	3.14941	5.68604	3.37329	3.72852	3.0979	4.38355	3.31225	2.48389	7.57178	19.2976	3.35864	13.999	9.14112	9.87231	1	29.5725	12.9641	18.7051	3.18555	5.87037	113.741	23.2983	50.0752	45.4358	6.75562	7.91846	48.9094	1	29.0044	7.10913	20.002	36.2725	33.813	20.6604	18.3892	7.28491	15.1917	8.302	32.4204	7.77979	21.8901	7.60962	24.6753	18.7405	47.2244	33.6604	8.58175	14.4336	15.8257	23.5391	28.0913	14.1055	19.6475	14.27	14.5352	23.6611	19.8579	74.8227	27.873	11.6338	10.6367	26.852	270.089	14.0977	10.7744	14.0015	17.8628	13.5107	11.729	16.2998	10.9238	14.2168	13.915	27.6587	11.4336	23.0918	8.2959	26.3389	12.6807	43.4536	16.0952	2745.18	558.811	1015.09	6354.7	6953.81	1170.13	4188.74	242.735	627.133	12012.9	10293.7	12919.5	5638.69	606.639	666.079	9733.81	17022.9	7451.04	603.55	5866.99	12729.2	5018.59	6052.8	7277.67	615.244	8641.83	590.07	10166.5	695.352	2616.36	663.624	13749.7	6459.18	14162.1	3580.66	12131.4	14331.6	2396.59	17440.6	33106.4	6217.89	4468.72	125.501	351.247	16327	4850	6996.16	274.778	359.885	361.699	19826	6364.25	1502.07	339.788	2942.81	1364.18	22787.2	3355.48	2989.59	346.495	1213	328.449	3060.92	385.713	936.544	441.662	1098.1	1862.29	5228.91	1392.96	10423.7	14966.4	692.575	17879.8	30567	2945.84	1596.65	20.7852	42.6204	11956.7	1943.29	4675.49	59.6621	38.7617	38.5403	9556.71	3549.38	350.741	39.387	602.753	415.442	23490.9	676.729	528.3	39.6233	188.167	35.9297	1575.8	49.7148	86.9863	58.8574	410.677	245.9	2087.35	189.764	3255.53	14441.8	216.455	10091.3	11810.2	715.688	303.722	7.22657	11.2529	2330	201.616	898.889	7.41772	14.3997	11.8555	4595.45	1524.25	48.9724	11.7065	74.9507	60.0657	15717.2	132.034	67.46	8.94531	23.7331	7.99365	262.083	11.8857	17.1999	24.7058	49.8545	64.4329	209.669	38.219	5997.37	6903.19	457.817	6513.83	16414.3	900.35	118.203	5.62646	19.8386	1085.58	675.964	1106.22	6.04711	21.0906	18.6545	621.735	1308.36	37.8127	20.4453	239.852	48.1938	17956.5	135.147	121.804	22.3726	14.8054	17.5779	168.62	22.4688	20.2019	33.3372	53.98	56.9819	1501.31	24.573	39.2283	22.1384	1	1	162.422	22.4443	135.562	3.31006	13.7229	807.635	54.981	91.6575	375.856	13.5986	13.6504	273.304	1	150.675	14.4783	670.103	111.377	178.123	40.3909	65.7036	13.8423	53.189	14.7476	123.384	15.1606	86.4648	14.6365	117.781	56.6465	93.3967	197.992	37.3263	156.821	1213.2	90.1688	1428.92	872.757	14835.7	3137.14	2168.96	4867.85	1628.64	7424.8	93605.2	2958.62	11249.8	7460.88	50033	0	0	73892	31586	2779.88	78131.1	200891	8491.25	29085.5	11878	241070	25.75	1503.12	1365.5	20613.4	1317.75	1513.12	22179.4	1370.25	125031	1314.75	1339.12	115490	8669.5	82786.2	1294.38
1159	7	11	aP	asymptomatic	2985.21	253.467	260.465	3196.2	69.6482	327.498	337.866	8.74853	22.6997	4962	396.036	729.481	496.779	1235.62	24.3787	335.256	461.58	264.654	19.0584	238.498	25.1289	2139.96	238.023	174.661	22.9033	18.405	20.7998	447.495	24.6956	56.7666	21.1567	34.8044	125.075	1594.59	295.519	201.809	5.85124	8.06054	115.619	6.88802	8.52035	39.1538	5.23307	6.83887	230.849	8.31722	39.4645	26.5236	6.09212	5.04671	9.77409	9.55273	7.60075	6.63509	8.37532	7.04313	235.343	7.82292	7.31966	6.15202	5.02067	6.24968	14.6813	6.35466	10.2106	4.28532	8.93831	6.11344	39.0457	17.9499	670.672	44.3579	71.7236	2821.27	34.6819	100.463	660.745	11.7407	31.3254	9253.69	151.631	408.317	60.2634	30.2563	34.0676	148.968	210.48	389.257	29.0237	124.392	39.2266	783.821	94.0076	103.396	31.5825	36.8472	29.1238	125.088	29.2812	23.8223	30.1033	25.3726	55.5195	846.842	167.454	129.423	47.5295	55.3906	135.248	47.4106	61.9702	245.916	4.79981	18.8826	606.597	121.344	219.374	29.6494	26.4404	19.3228	93.2646	53.0461	181.933	18.3762	110.111	25.7212	120.538	1907.19	175.705	20.6199	12.9053	19.0952	3262.28	19.5142	59.1702	18.3938	14.5439	91.5737	215.26	52.0557	142.744	8.54859	4.75415	99.6145	2422.07	9.70532	4.22827	1.25219	2.27515	19.5889	7.50683	20.5212	1	4.5022	2.07495	5.64502	4.5525	2.61376	2.27734	5.14868	2.6792	8.8833	4.46338	3.58203	1.43799	1.39307	3.24146	1.56738	1.55005	1.75562	2.11304	1	3.98925	8.72974	1.36011	249.713	359.642	85.1209	1143.06	449.02	112.493	1106.24	14.4653	57.4011	638.743	385.046	479.211	1474.32	53.4915	54.9058	813.002	1034.34	617.349	51.4246	693.579	505.575	411.113	592.379	191.115	54.6853	527.161	50.926	566.941	58.9331	566.13	60.0154	252.106	517.431	786.354	597.332	33.5432	24.6372	28.4707	109.081	140.941	27.3228	90.3032	14.7036	19.0415	111.305	138.643	219.315	512.159	15.793	13.0366	183.637	696.276	69.8027	14.5488	100.722	184.541	26.5957	56.6328	38.4829	16.3384	66.5239	18.6831	157.845	14.1572	71.3154	12.5967	90.8154	50.3345	240.279	56.6675	3084.46	737.61	1211.78	9832.37	12911.1	1823.4	8483.88	177.031	938.739	10229.6	8945.07	13271.8	13143.8	985.964	961.896	15479.2	20576.6	12871.1	851.023	6561.06	13465.3	9340.82	8166.35	8496.93	980.772	7977.57	829.162	9368.28	1137.9	6879.19	1040.86	11207.4	7833.98	11601.9	6105.81	4855.1	14040.8	3425.65	22273.6	8069.58	10939.9	7951.17	836.303	604.434	28513.4	4266.63	7238.48	7848.13	585.713	575.231	6314.35	7021.48	11368.6	584.432	2927.97	1011.11	21081.4	13697.1	3155.9	544.264	926.982	512.744	14314.5	655.186	1555.67	626.754	1663.01	2290.89	5110.58	10936.5	16432.8	9604.78	1343.95	19278.7	3392.51	5097.43	3916.64	25.4609	136.242	23017.9	762.219	3135.86	6706.4	135.471	132.695	433.799	1311.68	3621.86	133.138	493.293	96.3997	21544.4	8420.26	226.777	125.462	53.5381	115.562	12470.8	145.48	44.2256	148.195	182.275	154.76	2446.83	7795.51	343.428	2364.09	98.5618	9641.79	49.4727	320.954	148.255	3.19825	36.314	663.146	82.6248	375.389	3346.08	28.9075	33.9463	55.0283	94.4619	201.291	38.1665	57.7544	14.6121	15202.9	2280.58	27.1978	25.5889	2.98804	38.8462	7498.73	42.1914	9.73999	43.5627	21.1895	30.2009	401.93	1731.06	13453	547.934	863.587	6725.4	69.3074	421.651	141.677	2.23438	34.4534	487.361	206.506	490.311	3535.29	29.2966	38.3699	63.8198	148.727	174.909	32.167	110.913	20.9971	13542.9	487.262	46.7563	27.2129	6.10327	29.8308	4793.97	37.1074	11.9924	39.8865	43.1919	32.1587	1443.15	1000.43	724.239	1624.93	146.246	2224.74	1177.63	219.676	1837.5	31.6128	93.5256	1280.8	732.895	881.059	2028.83	85.187	91.4268	1284.94	1418.73	1047.42	101.431	3620.81	883.913	1477.25	1184.74	447.5	89.0088	1039.82	83.1934	1429.38	94.3223	1191.84	92.1052	528.775	888.285	1374.56	897.046	60.6512	252.983	1658.37	216.311	6943.15	633.094	10874.9	1400.52	1330.18	7302.56	1498.63	7460.62	157893	3043.88	1176.5	10079.4	0	60166.9	18302	145194	76035.8	8384.88	156449	20162.1	105040	102347	6321.75	120127	362.5	1044.88	1183	86330.9	1201.25	1445.12	121483	1227.75	199358	1186.25	1238.62	214135	4839.5	3952.75	1283.88
1161	7	11	aP	Symptomatic	328.949	1238.48	229.984	3420.17	9137.06	3089.62	1166.89	10.7583	41.2441	405.325	344.684	954.646	19.4822	2224.92	44.8816	964.153	651.035	137.991	35.6458	228.736	31.8765	8169.33	299.946	160.137	40.3013	74.0662	41.0645	74.7578	39.2815	63.9409	38.9692	38.7776	161.343	1529.13	56.4268	33.3281	73.5036	10.4453	359.922	1879.53	169.776	38.8984	4.29557	7.96484	80.4178	17.4661	100.553	5.57292	6.51498	5.36165	11.3771	142.363	15.2394	6.16146	19.4329	9.69987	786.437	11.9489	9.53304	6.81657	5.68718	8.14372	11.1403	5.90886	8.59538	5.23747	8.139	8.97574	35.0462	7.64518	149.912	77.5635	36.3232	1659.83	5595.95	190.004	75.6575	5.34571	12.0813	206.18	51.2271	348.541	9.55982	6408.84	12.3293	111.483	199.228	120.621	11.0579	43.9778	20.273	1086.41	48.4626	30.8613	12.1074	52.7202	13.489	20.7832	14.0986	25.6226	13.0002	15.4351	38.5122	166.799	34.8679	53.8962	130.449	49.0635	130.453	38.0664	57.894	147.319	5.99805	18.0881	70.4065	95.4524	217.633	65.3115	20.8174	20.7466	80.6538	7.96021	21.5908	16.6174	89.4944	14.6777	487.735	57.7302	109.184	18.4578	18.1812	17.7007	27.7468	19.3691	23.1877	17.0891	21.3716	47.4814	212.946	9.09716	149.761	77.7141	36.4719	1659.32	5595.88	189.949	75.4695	5.37476	12.2659	205.208	51.1606	348.419	9.48194	6408.77	12.3865	111.546	198.802	120.481	11.3501	44.0647	20.273	1086.4	48.4512	30.936	12.2651	52.7207	13.5466	20.7832	14.2053	25.5691	13.0085	15.4448	38.5122	166.695	34.8093	323.867	160.387	282.982	679.371	781.299	168.037	734.445	24.6562	62.3113	965.197	460.456	1056.79	187.177	65.6594	62.4683	584.811	1173.32	491.04	59.8933	294.129	372.46	926.379	2515.05	412.344	66.656	164.783	53.5452	375.033	66.8335	134.959	84.6501	239.173	389.024	629.064	173.175	101.051	18.0376	71.4273	67.672	91.7544	30.237	37.525	7.385	11.9963	94.5642	128.291	692.067	25.6414	10.9428	12.0967	131.918	749.218	25.0254	12.0795	45.9424	78.0552	54.6948	118.881	54.8035	12.6097	14.7925	13.7726	139.403	13.1923	23.5336	17.9285	38.1693	36.8276	168.154	13.7591	418.839	85.946	188.668	699.054	312.941	252.924	509.371	21.7978	93.8271	964.801	5726.19	3609.93	729.841	152.917	84.4268	1767.98	10030.9	730	62.0207	763.161	4491.22	90.4878	932.06	642.873	84.7422	1009.84	66.9053	4818.72	134.733	457.533	81.7234	2971.48	704.575	2074.71	175.455	8775.86	14266.8	1948.64	16300.3	29951.6	18121.4	10695.6	50.9834	275.248	4643.38	2894.94	6097.95	371.843	281.127	285.366	10488.7	4722.67	906.431	297.365	2809.76	383.297	21933.9	4812.09	1971.77	272.706	1367.04	251.687	923.007	319.048	296.189	294.488	516.628	991.415	5011.49	304.968	8452.21	22176.3	1184.02	25484.7	31015.6	21897.1	17237.9	34.6269	193.937	3712.94	996.877	5499.89	503.107	154.285	146.781	15723.8	4417.49	817.888	160.999	1423.87	275.784	27778.5	7977.31	1239.75	148.251	1021.62	139.003	407.827	179.359	194.985	161.497	325.612	489.852	2036.73	332.896	6657.23	14933.4	134.462	13292.7	19323.2	11497.9	8601.31	4.35595	23.2739	1208.46	159.308	882.043	13.8035	20.4622	17.4346	5517.44	2308.57	70.2854	19.4702	277.101	38.1575	16422.9	1214.16	118.282	21.3145	40.5618	17.0537	78.4941	20.3936	22.2839	22.5359	11.7236	125.993	343.052	28.6848	2866.62	5001.66	47.2102	6909.26	20271.5	9773.51	2060.26	4.50781	10.196	729.977	84.0964	709.414	1.30151	10.3962	9.02808	175.032	1490.02	30.0779	9.13428	108.242	23.6987	18571.7	91.1834	45.7105	11.5684	4.99146	8.52075	63.4502	10.1523	8.38208	9.24488	3.87988	56.3042	322.517	18.8704	874.826	489.811	502.672	1195.11	2593.29	418.859	1825.39	63.2202	179.493	1864.04	786.594	1365.22	841.412	179.102	177.212	1718.3	2262.28	1199.26	196.391	2508.67	777.831	3095.53	6465.29	973.017	175.173	432.862	163.289	937.514	196.98	285.593	231.961	720.044	701.392	1184.87	460.221	125.056	314.271	1728.45	160.587	23301.9	396.145	4015.14	1601.95	311.787	2159.26	410.257	2897.63	96953.5	4492.38	2263.5	3097.62	5299.25	17989.1	12875.5	310691	63502.2	35775.6	157315	69995.1	48295.2	264708	25287	125957	645.75	1005.12	875.5	120177	971.75	987.125	39332.4	972.25	149408	816.75	1381.62	279255	29322.5	8373.25	948.875
1162	7	11	aP	asymptomatic	797.564	559.962	261.238	12316.7	1881.65	600.832	500.369	19.1455	32.4463	3571.19	596.922	3146.38	31.7659	7336.84	37.0115	1421.61	583.808	348.811	30.0662	310.521	65.3491	2671.19	287.701	971.1	31.8936	56.8298	31.355	170.249	36.3679	154.36	33.2651	67.2258	215.562	1874.16	174.023	18.6123	6.65543	6.03662	217.711	23.9325	6.3392	10.7397	4.54899	4.78027	31.8807	5.48031	44.6833	5.68913	5.33675	4.47738	5.15788	8.56006	7.59098	4.56868	4.66976	5.11149	67.3726	5.73601	6.00423	5.2448	4.08757	5.9865	5.89616	5.18766	8.18913	4.34001	8.15804	5.07535	17.3743	6.82292	2095.13	439.784	373.825	8020.97	5174.13	463.415	1380.67	50.4067	107.935	5705.26	544.468	4371.99	131.024	112.649	102.612	750.986	1498.01	801.693	106.615	401.845	116.591	4771.94	460.589	1848.4	100.641	193.281	99.2249	153.93	117.774	187.14	98.8113	205.058	269.846	1319.2	262.239	61.3811	57.5994	35.8096	176.834	2696.1	42.0278	61.4133	4.12305	12.9778	1662.85	109.566	674.338	61.6094	54.001	12.5166	135.588	123.49	505.945	11.6106	68.0305	21.5298	44.8081	333.664	244.03	11.8723	19.394	10.8052	111.866	12.7925	512.294	12.429	137.14	72.043	199.597	62.5137	85.7849	9.13989	5.25415	291.942	2732.57	10.3333	8.01684	1.63745	2.2815	13.3208	9.96386	20.9993	1.63867	4.67456	2.30835	5.68311	14.5671	1	1.61914	6.26734	2.92578	13.856	6.15967	3.62744	2.87793	2.08301	2.52515	2.81592	2.6311	1.80738	1.53638	2.54932	3.7002	9.86157	1	73.8081	21.1733	30.5061	135.953	85.3865	27.8181	115.803	6.91114	12.9939	306.554	89.7471	126.394	95.0505	11.4949	12.1636	320.008	196.011	239.122	12.5789	53.5894	48.6851	102.151	62.9192	67.3267	16.1643	52.8616	11.8665	74.3359	13.1226	27.3726	14.7073	36.5137	48.4915	156.138	45.2053	109.946	14.2612	18.0342	185.727	71.855	14.9771	21.7393	13.7285	14.5635	57.4062	72.7095	74.9438	36.6377	11.8818	10.8638	81.0161	437.255	30.2153	12.4609	21.3486	32.9697	58.7598	18.1167	23.0981	12.5029	19.9009	14.9883	55.6963	11.7793	25.9565	9.29102	28.6777	17.2417	78.2075	17.8892	5033.97	743.265	841.707	20515.6	13818.2	1232.91	3986.62	135.725	391.729	10438.5	6704.84	13002.3	4166.61	418.703	431.003	7821.27	15908.6	4907.7	407.775	3339.58	14429.1	11019	3721.22	5011.53	389.652	4633.23	378.317	5160.41	421.323	1059.55	415.902	9441.37	1945.15	6802.82	1696.05	10868.8	18651.2	5079.93	26739.1	25480.3	15233.3	8912.86	375.742	2031.98	31521.5	5906.28	24073.7	2030.12	1723.12	1817.7	13772	9726.51	10394.1	1734.09	3169.27	955.052	24531.5	7411.14	21782.4	1493.62	3310.64	1621.14	4166.56	1596.43	5393.51	1699.99	2254.96	2633.81	6691.78	3376.42	7105.59	7266.04	408.463	22283.2	17711.2	6699.04	1568.42	22.0981	36.4875	20135.8	902.552	14996.5	113.372	35.4624	28.8064	8514.41	2230.03	846.038	40.5696	241.266	85.1248	18422.5	316.159	7977.66	28.0325	159.085	26.5981	311.615	33.6875	198.75	35.416	188.149	152.238	1925.2	392.056	3306.74	4155.88	93.8479	4996.35	7230.11	2154.1	321.882	4.90088	8.23486	3553.9	68.0906	4350.25	4.43237	7.74243	7.53173	3032.67	516.135	49.0842	8.04394	41.543	12.9939	6220.3	46.1006	3478.45	4.81348	9.9436	7.07764	27.2017	8.95215	13.0994	8.03003	54.5645	22.6628	209.393	56.4973	1706.4	344.913	137.032	12383.7	7659.26	620.016	222.216	5.56152	18.6038	2483.95	118.967	5836.79	3.13453	20.1506	17.7908	1610.21	296.483	60.1023	19.3252	65.105	19.3057	9854.6	49.0198	2168.58	23.0815	8.73804	17.3054	20.6123	21.0283	14.115	22.2454	76.498	29.8276	1148.46	47.0818	452.149	165.143	77.1787	710.315	844.99	143.69	542.921	28.2114	46.6384	2587.45	261.654	709.304	615.334	50.0698	45.3193	3689.56	525.642	1354.83	46.4226	3151.06	185.858	867.955	260.623	607.643	46.0098	284.486	42.1157	490.854	47.6304	119.972	55.0408	185.191	195.682	657.208	311.416	66.0444	293.049	1693.82	234.933	26996.2	1428.5	7695.62	2217.81	2316.96	8029.93	1084.53	10036.5	71814.2	4946.38	9097.5	326988	27338.2	26623.4	23236.5	5440.5	46738.8	5841.38	228979	39802.4	22775.2	19235	20456	41069.9	443.5	1063.38	847.5	350207	682.25	1445.62	56465.4	1171.5	84471.5	1084.75	866.875	231666	14749.8	5688.25	1397.88

### Sheet: Antigen Panel
Table S1. Antigen panel used for B.pertussis systems serology profiling	Table S1. Antigen panel used for B.pertussis systems serology profiling
Old Antigen	New Antigen Name	Category	Species	Description	Source and Cat. No
EBOV_glycoprotein	EBOV_gP	Control	Ebola virus	Ebola virus EBOV (subtype Zaire, strain H.sapiens-wt/SLE/2014/ManoRiver-G3686.1)	Sino Biologicals 40459-V08H1	change name to EBOV_gP
FluHA	Flu_HA	Control	Influenza Virus	Mix of HA from various strains (H3N2/Wisconsin/67/X-161/2005; B/Malaysia/2506/2004, A/Texas/50/2012, A/Hong Kong/4801/2014 (H3N2), B/Colorado/06/2017, HA1(A/California/07/2009)(H1N1), B/Brisbane/60/2008, A/Victoria/361/2011 (H3N2), B/Wisconsin/01/2010, B/Phuket/3073/2013, A/Michigan/45/2015, HA1(A/Singapore/INFIMH-16-0019/2016)(H3N2), HA1(A/Brisbane/02/2018)(H1N1), (A/Guangdong-Maonan/SWL1536/ 2019)(H1N1), (A/Sydney/5/2021)(H1N1), HA1(A/Victoria/4897/2022)(H1N1))	Immunetech	changed name from Flu to Flu_HA
LPS_Kleb	LPS_K.pneumoniae	Microbiome	Klebsiella pneumoniae	LPS Klebsiella pneumoniae	Sigma L4268	change name to LPS_K.pneumoniae
LTA_S.aureus	LTA_S.aureus	Microbiome	Staphylococcus aureus	LTA (lipoteichoic acid) Staphylococcus aureus	Sigma L2515	change name from LTA_S.aureus to LTA_S.aureus
LPS_R_sphaeroides	LPS_R.sphaeroides	Microbiome	Rhodobacter Sphaeroides	LPS R. sphaeroides	Invivogen tlrl-prslps	corrected name to LPS_R.sphaeroides
LPS_Akkermansia_muciniphila	LPS_A.muciniphila	Microbiome	Akkermansia muciniphila	LPS Akkermansia muciniphila	Sigma SBR00027	change name from LPS_Akkermansia_muciniphila to LPS_A.muciniphila
LPS_E.coli_O111:B4	LPS_E.coli_O111:B4	Microbiome	Escherichia coli	LPS Escherichia coli O111:B4	Invivogen tlrl-3pelps	some were labelled as E.coli_0111:B4, corrected them to E.coli_O111:B4
LPS_E.coli_O55:B5	LPS_E.coli_O55:B5	Microbiome	Escherichia coli	LPS Escherichia coli O55:B5	Invivogen tlrl-pb5lps
LPS_E.coli_O128:B12	LPS_E.coli_O128:B12	Microbiome	Escherichia coli	LPS Escherichia coli O128:B12	Sigma L2887-5MG
LPS_E.coli_O26:B6	LPS_E.coli_O26:B6	Microbiome	Escherichia coli	LPS Escherichia coli O26:B6	Sigma L2762-5MG
Pertactin	Pertactin	Pertussis	Bordetella pertussis	Bordetella pertussis pertactin	List Labs #187
FIM_2/3	FIM_2/3	Pertussis	Bordetella pertussis	Bordetella pertussis Fimbria 2 or 3	List Labs #186	Change name from Fimbria_2or 3 to FIM_2/3
PT	PT	Pertussis	Bordetella pertussis	Bordetella pertussis toxin	List Labs #180
FHA	FHA	Pertussis	Bordetella pertussis	Hemagglutinin, Filamentous	Sigma #F5551-50UG
ACT_Toxin	ACT	Pertussis	Bordetella pertussis	Adenylate cyclase toxin	List Lab, #188L	Change name to ACT
BrkA	BrkA	Pertussis	Bordetella pertussis	Recombinant Bordetella pertussis BrkA autotransporter (brkA), partial 732-1010aa	Mybiosource; MBS1453031
Pal	Pal	Pertussis	Bordetella pertussis	peptidoglycan-associated lipoprotein	Biomatik; custom made
OmpA	OmpA	Pertussis	Bordetella pertussis	outer membrane protein OmpA	Biomatik; custom made
BP1485	BP1485	Pertussis	Bordetella pertussis	Putative membrane protein, FimV/HubP family polar landmark protein	Biomatik; custom made
BamA	BamA	Pertussis	Bordetella pertussis	Outer membrane protein assembly factor BamA	Biomatik; custom made
pcp	pcp	Pertussis	Bordetella pertussis	Putative lipoprotein	Biomatik; custom made
BP3760	BP3760	Pertussis	Bordetella pertussis	Putative lipoprotein	Biomatik; custom made
Yfgl	Yfgl	Pertussis	Bordetella pertussis	Lipoprotein Yfgl precursor	Biomatik; custom made
BP2197	BP2197	Pertussis	Bordetella pertussis	YfgM family protein	Biomatik; custom made
OmpP	OmpP	Pertussis	Bordetella pertussis	Outer membrane porin protein BP0840	Biomatik; custom made
FauA	FauA	Pertussis	Bordetella pertussis	TonB-dependent alcaligin siderophore receptor FauA/ iron-regulated outer membrane receptor protein	Biomatik; custom made
BP3759	BP3759	Pertussis	Bordetella pertussis	mce related protein	Biomatik; custom made
ComL	ComL	Pertussis	Bordetella pertussis	Competence lipoprotein ComL precursor	Biomatik; custom made
BP0183	BP0183	Pertussis	Bordetella pertussis	putative exported protein, autotransporter assembly complex protein TamA	Biomatik; custom made
omlA	omlA	Pertussis	Bordetella pertussis	outer membrane lipoprotein BPD420_01713	Biomatik; custom made
vag8	vag8	Pertussis	Bordetella pertussis	autotransporter Vag8	Biomatik; custom made
BPD420_01036	TamB	Pertussis	Bordetella pertussis	translocation/assembly module TamB domain-containing protein, partial	Biomatik; custom made	Change name to TamB
TcfA	TcfA	Pertussis	Bordetella pertussis	Tracheal colonization factor A	Biomatik; custom made
Dip_Toxin	Dip_Toxin	TDAP	Corynebacterium diphtheriae	Diphtheriae toxin	Native Ag Company; DIP-TNL-100
Tetanus_Toxin	Tetanus_Toxin	TDAP	Clostridium tetani	Tetanus Toxin, Recombinant Heavy Chain Fragment C	Cedarlane; REC31801-100

### Sheet: Data Dictionary
Term	Description	Unit
Sheet 1: Nasal Wash	Systems serology dataset for all Nasal Wash samples
Sheet 2: Serum	Systems serology dataset for all Serum samples
PID (Subject #)	Patient ID
Days_Post_Challenge	Days Post bacterial challenge
Dose Level	Dose Level (Code List: "1. 10^3 2. 5x10^3 3. 10^4 4. 5x10^4 5. 10^5 6. 5x10^5 7. 10^6 8. 5x10^6 9. 10^7 10. 5x10^7 11. 10^8")
Vaccine_type	Pertussis Vaccine Priming Category (DOSE_PRIMECAT)
Clinical_outcome	Clinical outcome
IgG_Antigen	Antigen specific IgG levels	MFI
IgG1_Antigen	Antigen specific IgG1 levels	MFI
IgG2_Antigen	Antigen specific IgG2 levels	MFI
IgG3_Antigen	Antigen specific IgG3 levels	MFI
IgG4_Antigen	Antigen specific IgG4 levels	MFI
IgA1_Antigen	Antigen specific IgA1 levels	MFI
IgA2_Antigen	Antigen specific IgA2 levels	MFI
IgM_Antigen	Antigen specific IgM levels	MFI
FcgR2a_Antigen	FcgR2a-binding level of antigen-specific antibodies	MFI
FcgR2b_Antigen	FcgR2b-binding MFI of antigen-specific antibodies	MFI
FcgR3a_Antigen	FcgR3a-binding MFI of antigen-specific antibodies	MFI
FcgR3b_Antigen	FcgR3b-binding MFI of antigen-specific antibodies	MFI
FcaR_Antigen	FcaR-binding MFI of antigen-specific antibodies	MFI
ADCP_Antigen	Antibody dependent cellular phagocytosis	Phagoscore (A.U.)
ADNP_Antigen	Antibody dependent neutrophi phagocytosis	Phagoscore (A.U.)
ADCD_Antigen	Antibody dependent complement deposition	MFI
